# COVID-19 and pregnancy: An umbrella review of clinical presentation, vertical transmission, and maternal and perinatal outcomes

**DOI:** 10.1101/2021.04.29.21256327

**Authors:** Agustín Ciapponi, Ariel Bardach, Daniel Comandé, Mabel Berrueta, Fernando J. Argento, Federico Rodriguez Cairoli, Natalia Zamora, Victoria Santa María, Xu Xiong, Sabra Zaraa, Agustina Mazzoni, Pierre Buekens

**Affiliations:** Instituto de Efectividad Clínica y Sanitaria (IECS-CONICET), Buenos Aires, Argentina; School of Public Health and Tropical Medicine, Tulane University, New Orleans, USA; School of Pharmacy, University of Washington, Seattle, USA

**Keywords:** Coronavirus, Coronavirus Infections, COVID-19, Diagnostic Techniques, Obstetrical and Gynecological, Disease Susceptibility, Female, Humans, Infant Health, Infant, Newborn, Infectious Disease Transmission, Vertical, Maternal Health, Mortality, Pregnancy, Pregnancy Complications, Pregnancy Complications, Infectious, Pregnancy Outcome, Pregnant Women, Prevalence, Primary Prevention, Prognosis, Risk, Risk Factors, SARS-CoV-2, Signs and Symptoms, Treatment

## Abstract

**Background:** We conducted an overview of systematic reviews (SRs) summarizing the best evidence regarding the effect of COVID-19 on maternal and child health following Cochrane methods and PRISMA statement for reporting (PROSPERO-CRD42020208783).

**Methods:** We searched literature databases and COVID-19 research websites from January to October 2020. We selected relevant SRs reporting adequate search strategy, data synthesis, risk of bias assessment, and/or individual description of included studies describing COVID-19 and pregnancy outcomes. Pair of reviewers independently selected studies through COVIDENCE web-software, performed the data extraction, and assessed its quality through the AMSTAR-2 tool. Discrepancies were resolved by consensus. Each SR’s results were synthesized and for the most recent, relevant, comprehensive, and with the highest quality, by predefined criteria, we presented GRADE evidence tables.

**Results:** We included 66 SRs of observational studies out of 608 references retrieved and most (61/66) had “critically low” overall quality. We found a relatively low degree of primary study overlap across SRs. The most frequent COVID-19 clinical findings during pregnancy were fever (28-100%), mild respiratory symptoms (20-79%), raised C-reactive protein (28-96%), lymphopenia (34-80%), and pneumonia signs in diagnostic imaging (7-99%). The most frequent maternal outcomes were C-section (23-96%) and preterm delivery (14-64%). Most of their babies were asymptomatic (16-93%) or presented fever (0-50%), low birth weight (5-43%) or preterm delivery (2-69%). The odds ratio (OR) of receiving invasive ventilation for COVID-19 versus non-COVID-19 pregnant women was 1.88 (95% Confidence Interval [CI] 1.36-2.60) and the OR that their babies were admitted to neonatal intensive care unit was 3.13 (95%CI 2.05-4.78). The risk of congenital transmission or via breast milk was estimated to be low, but close contacts may carry risks.

**Conclusion:** This comprehensive overview supports that pregnant women with COVID-19 may be at increased risk of adverse pregnancy and birth outcomes and low risk of congenital transmission.

**Tweetable abstract:** A new comprehensive overview of the best available systematic reviews about the harmful effects of COVID-19 on maternal/perinatal outcomes.

## Supplementary material for "COVID-19 and pregnancy: An umbrella review of clinical presentation, vertical transmission, and maternal and perinatal outcomes": S1 to S10: S5. Primary study list by systematic review.xlsx

### Sheet: Primary studies by SR
Autor	Title	doi	Zaigham Abr	Yoon Jul	Yang Z Apr	Yang Z May	Yang N Apr	Turan Aug	Trocado Jun	Trippella Jun	TelesAbraoTrad May	Smith Jun	Shi May	Rodríguez-Blan Junco	Pettirosso Jun	Panahi Apr	Mustafa Apr	Muhidin Apr	Melo Jul	Matar Jun	Martins Apr	de Sousa Jun	Khalil Jun	Huntley Aug	Hessami May	Gordon May	Goh Jun	Gao Aug	Furlan May	Diriba Sep	DiMascio May	Dhir Aug	Deniz Jul	Della Gatta Abr	Chi May	Centeno-Tablante Aug	Banaei Apr	Allotey Aug	Akhtar Jul	Soheili May	Mullins Mar	Mirbeyk May	Khan Apr	AbdelMassih Sep	Uygun-Can Sep	Trevisanuto Aug	Li Apr	Arabi Apr	Han Oct	Yee Oct	Bwire Mar	Thomas Jul	Segars Jun	Kotlyar Jul	Kasraeian May	Rahman Sep	Caparros Gonzalez Rafael Apr	Duran Apr	Juan May	Gajbhiye May	Ashraf Jun	Figueiro-Filho Oct	Hasan Apr	Rostami Sep	Abdollahpour May	Singh Sep	Raschetti Oct	Vakili Jun
Martínez-Perez O; Vouga M; Cruz Melguizo S; Forcen Acebal L; Panchaud A; Muñoz-Chápuli M; Baud D	Association Between Mode of Delivery Among Pregnant Women With COVID-19 and Maternal and Neonatal Outcomes in Spain.	10.1001/jama.2020.10125
Emeruwa UN; Ona S; Shaman JL; Turitz A; Wright JD; Gyamfi-Bannerman C; Melamed A	Associations Between Built Environment, Neighborhood Socioeconomic Status, and SARS-CoV-2 Infection Among Pregnant Women in New York City.	10.1001/jama.2020.11370
Baud, David	Calculation Error in Study of Pregnant Women With COVID-19 and Maternal and Neonatal Outcomes in Spain	10.1001/jama.2020.12267
Wei, Min; Yuan, Jingping; Liu, Yu; Fu, Tao; Yu, Xue; Zhang, Zhi-Jiang	Novel Coronavirus Infection in Hospitalized Infants Under 1 Year of Age in China	10.1001/jama.2020.2131
Wu, Zunyou; McGoogan, Jennifer M.	Characteristics of and Important Lessons From the Coronavirus Disease 2019 (COVID-19) Outbreak in China	10.1001/jama.2020.2648
Ong, Sean Wei Xiang; Tan, Yian Kim; Chia, Po Ying; Lee, Tau Hong; Ng, Oon Tek; Wong, Michelle Su Yen; Marimuthu, Kalisvar	Air, Surface Environmental, and Personal Protective Equipment Contamination by Severe Acute Respiratory Syndrome Coronavirus 2 (SARS-CoV-2) From a Symptomatic Patient	10.1001/jama.2020.3227
Wang, Wenling; Xu, Yanli; Gao, Ruqin; Lu, Roujian; Han, Kai; Wu, Guizhen; Tan, Wenjie	Detection of SARS-CoV-2 in Different Types of Clinical Specimens	10.1001/jama.2020.3786
Dong L; Tian J; He S; Zhu C; Wang J; Liu C; Yang J	Possible Vertical Transmission of SARS-CoV-2 From an Infected Mother to Her Newborn.	10.1001/jama.2020.4621
Zeng, H.; Xu, C.; Fan, J.; Tang, Y.; Deng, Q.; Zhang, W.; Long, X.	Antibodies in Infants Born to Mothers With COVID-19 Pneumonia	10.1001/jama.2020.4861
Baud D; Greub G; Favre G; Gengler C; Jaton K; Dubruc E; Pomar L	Second-Trimester Miscarriage in a Pregnant Woman With SARS-CoV-2 Infection.	10.1001/jama.2020.7233
Campbell KH; Tornatore JM; Lawrence KE; Illuzzi JL; Sussman LS; Lipkind HS; Pettker CM	Prevalence of SARS-CoV-2 Among Patients Admitted for Childbirth in Southern Connecticut.	10.1001/jama.2020.8904
Moser, K. M.	Frequent asymptomatic pulmonary embolism in patients with deep venous thrombosis	10.1001/jama.271.3.223
Wu, Chaomin; Chen, Xiaoyan; Cai, Yanping; Xia, Jia'an; Zhou, Xing; Xu, Sha; Huang, Hanping; Zhang, Li; Zhou, Xia; Du, Chunling; Zhang, Yuye; Song, Juan; Wang, Sijiao; Chao, Yencheng; Yang, Zeyong; Xu, Jie; Zhou, Xin; Chen, Dechang; Xiong, Weining; Xu, Lei; Zhou, Feng; Jiang, Jinjun; Bai, Chunxue; Zheng, Junhua; Song, Yuanlin	Risk Factors Associated With Acute Respiratory Distress Syndrome and Death in Patients With Coronavirus Disease 2019 Pneumonia in Wuhan, China	10.1001/jamainternmed.2020.0994
Li, Diangeng; Jin, Meiling; Bao, Pengtao; Zhao, Weiguo; Zhang, Shixi	Clinical Characteristics and Results of Semen Tests Among Men With Coronavirus Disease 2019	10.1001/jamanetworkopen.2020.8292
Zeng, Lingkong; Xia, Shiwen; Yuan, Wenhao; Yan, Kai; Xiao, Feifan; Shao, Jianbo; Zhou, Wenhao	Neonatal Early-Onset Infection With SARS-CoV-2 in 33 Neonates Born to Mothers With COVID-19 in Wuhan, China	10.1001/jamapediatrics.2020.0878
Guo, Weina; Li, Mingyue; Dong, Yalan; Zhou, Haifeng; Zhang, Zili; Tian, Chunxia; Qin, Renjie; Wang, Haijun; Shen, Yin; Du, Keye; Zhao, Lei; Fan, Heng; Luo, Shanshan; Hu, Desheng	Diabetes is a risk factor for the progression and prognosis of COVID-19	10.1002/dmrr.3319
Chen, D.; Yang, H.; Cao, Y.; Cheng, W.; Duan, T.; Fan, C.; Fan, S.; Feng, L.; Gao, Y.; He, F.; He, J.; Hu, Y.; Jiang, Y.; Li, Y.; Li, J.; Li, X.; Li, X.; Lin, K.; Liu, C.; Liu, J.; Liu, X.; Pan, X.; Pang, Q.; Pu, M.; Qi, H.; Shi, C.; Sun, Y.; Sun, J.; Wang, X.; Wang, Y.; Wang, Z.; Wang, Z.; Wang, C.; Wu, S.; Xin, H.; Yan, J.; Zhao, Y.; Zheng, J.; Zhou, Y.; Zou, L.; Zeng, Y.; Zhang, Y.; Guan, X.	Expert consensus for managing pregnant women and neonates born to mothers with suspected or confirmed novel coronavirus (COVID-19) infection	10.1002/ijgo.13146
Poon, Liona C.; Yang, Huixia; Kapur, Anil; Melamed, Nir; Dao, Blami; Divakar, Hema; McIntyre, H. David; Kihara, Anne B.; Ayres‐de‐Campos, Diogo; Ferrazzi, Enrico M.; Di Renzo, Gian Carlo; Hod, Moshe	Global interim guidance on coronavirus disease 2019 (COVID‐19) during pregnancy and puerperium from FIGO and allied partners: Information for healthcare professionals	10.1002/ijgo.13156
Ferrazzi EM; Frigerio L; Cetin I; Vergani P; Spinillo A; Prefumo F; Pellegrini E; Gargantini G	COVID-19 Obstetrics Task Force, Lombardy, Italy: executive management summary and short report of outcome.	10.1002/ijgo.13162
Wu X; Sun R; Chen J; Xie Y; Zhang S; Wang X	Radiological findings and clinical characteristics of pregnant women with COVID-19 pneumonia.	10.1002/ijgo.13165
Sharma KA; Kumari R; Kachhawa G; Chhabra A; Agarwal R; Sharma A; Bhatla N	Management of the first patient with confirmed COVID-19 in pregnancy in India: From guidelines to frontlines.	10.1002/ijgo.13179
Elshafeey, Farida; Magdi, Rana; Hindi, Nader; Elshebiny, Mohamed; Farrag, Nourhan; Mahdy, Shahd; Sabbour, Mohamed; Gebril, Sara; Nasser, Mohamed; Kamel, Menna; Amir, Abdelrahman; Maher Emara, Moataz; Nabhan, Ashraf	A systematic scoping review of COVID-19 during pregnancy and childbirth	10.1002/ijgo.13182
Liao J; He X; Gong Q; Yang L; Zhou C; Li J	Analysis of vaginal delivery outcomes among pregnant women in Wuhan, China during the COVID-19 pandemic.	10.1002/ijgo.13188
Li J; Wang Y; Zeng Y; Song T; Pan X; Jia M; He F; Hou L; Li B; He S; Chen D	Critically ill pregnant patient with COVID-19 and neonatal death within two hours of birth.	10.1002/ijgo.13189
Tassis B; Lunghi G; Frattaruolo MP; Ruggiero M; Somigliana E; Ferrazzi E	Effectiveness of a COVID-19 screening questionnaire for pregnant women at admission to an obstetric unit in Milan.	10.1002/IJGO.13191
Zeng Y; Lin L; Yan Q; Wei W; Yang BX; Huang R; He F; Chen D	Update on clinical outcomes of women with COVID-19 during pregnancy.	10.1002/ijgo.13236
Lumbreras-Marquez MI; Campos-Zamora M; Lizaola-Diaz de Leon H; Farber MK	Maternal mortality from COVID-19 in Mexico.	10.1002/ijgo.13250
Ochiai D; Kasuga Y; Iida M; Ikenoue S; Tanaka M	Universal screening for SARS-CoV-2 in asymptomatic obstetric patients in Tokyo, Japan.	10.1002/ijgo.13252
Wang Z; Wang Z; Xiong G	Clinical characteristics and laboratory results of pregnant women with COVID-19 in Wuhan, China.	10.1002/ijgo.13265
Takemoto, M. L. S.; Menezes, M. O.; Andreucci, C. B.; Nakamura-Pereira, M.; Amorim, M. M. R.; Katz, L.; Knobel, R.	The tragedy of COVID-19 in Brazil: 124 maternal deaths and counting	10.1002/ijgo.13300
Lu, Hongzhou; Stratton, Charles W; Tang, Yi-Wei	Outbreak of pneumonia of unknown etiology in Wuhan, China: The mystery and the miracle	10.1002/jmv.25678
Ji, Wei; Wang, Wei; Zhao, Xiaofang; Zai, Junjie; Li, Xingguang	Homologous recombination within the spike glycoprotein of the newly identified coronavirus may boost cross‐species transmission from snake to human	10.1002/jmv.25682
Li, Geng; Fan, Yaohua; Lai, Yanni; Han, Tiantian; Li, Zonghui; Zhou, Peiwen; Pan, Pan; Wang, Wenbiao; Hu, Dingwen; Liu, Xiaohong; Zhang, Qiwei; Wu, Jianguo	Coronavirus infections and immune responses	10.1002/jmv.25685
Benvenuto, Domenico; Giovanetti, Marta; Ciccozzi, Alessandra; Spoto, Silvia; Angeletti, Silvia; Ciccozzi, Massimo	The 2019-new coronavirus epidemic: Evidence for virus evolution	10.1002/jmv.25688
Li, Xingguang; Zai, Junjie; Wang, Xiaomei; Li, Yi	Potential of large "first generation" human-to-human transmission of 2019-nCoV	10.1002/jmv.25693
Xia, Jianhua; Tong, Jianping; Liu, Mengyun; Shen, Ye; Guo, Dongyu	Evaluation of coronavirus in tears and conjunctival secretions of patients with SARS‐CoV‐2 infection	10.1002/jmv.25725
Li, Xingguang; Zai, Junjie; Zhao, Qiang; Nie, Qing; Li, Yi; Foley, Brian T; Chaillon, Antoine	Evolutionary history, potential intermediate animal host, and cross-species analyses of SARS-CoV-2	10.1002/jmv.25731
Lu, Qi; Shi, Yuan	Coronavirus disease (COVID-19) and neonate: What neonatologist need to know	10.1002/jmv.25740
Wang, Yixuan; Wang, Yuyi; Chen, Yan; Qin, Qingsong	Unique epidemiological and clinical features of the emerging 2019 novel coronavirus pneumonia (COVID-19) implicate special control measures	10.1002/jmv.25748
Han Y; Yang H	The transmission and diagnosis of 2019 novel coronavirus infection disease (COVID-19): A Chinese perspective.	10.1002/JMV.25749
Gao, Yong; Li, Tuantuan; Han, Mingfeng; Li, Xiuyong; Wu, Dong; Xu, Yuanhong; Zhu, Yulin; Liu, Yan; Wang, Xiaowu; Wang, Linding	Diagnostic utility of clinical laboratory data determinations for patients with the severe COVID-19	10.1002/jmv.25770
Jiao, Jian	Under the epidemic situation of COVID-19, should special attention to pregnant women be given?	10.1002/jmv.25771
Wan, Suxin; Xiang, Yi; Fang, Wei; Zheng, Yu; Li, Boqun; Hu, Yanjun; Lang, Chunhui; Huang, Daoqiu; Sun, Qiuyan; Xiong, Yan; Huang, Xia; Lv, Jinglong; Luo, Yaling; Shen, Li; Yang, Haoran; Huang, Gu; Yang, Ruishan	Clinical features and treatment of COVID-19 patients in northeast Chongqing	10.1002/jmv.25783
Chen S; Liao E; Shao Y	Clinical analysis of pregnant women with 2019 novel coronavirus pneumonia.	10.1002/jmv.25789
Xiong X; Wei H; Zhang Z; Chang J; Ma X; Gao X; Chen Q; Pang Q	Vaginal Delivery Report of a Healthy Neonate Born to a Convalescent Mother with COVID-19.	10.1002/jmv.25857
Li, Long-Quan; Huang, Tian; Wang, Yong-Qing; Wang, Zheng-Ping; Liang, Yuan; Huang, Tao-Bi; Zhang, Hui-Yun; Sun, Wei-Ming; Wang, Yu-Ping	Response to Char's comment: Comment on Li et al: COVID-19 patients' clinical characteristics, discharge rate, and fatality rate of meta-analysis	10.1002/jmv.25924
Lu D; Sang L; Du S; Li T; Chang Y; Yang XA	Asymptomatic COVID-19 infection in late pregnancy indicated no vertical transmission.	10.1002/jmv.25927
Yang, Fan; Shi, Shaobo; Zhu, Jiling; Shi, Jinzhi; Dai, Kai; Chen, Xiaobei	Clinical characteristics and outcomes of cancer patients with COVID‐19	10.1002/jmv.25972
Shang, Weifeng; Dong, Junwu; Ren, Yali; Tian, Ming; Li, Wei; Hu, Jianwu; Li, Yuanyuan	The value of clinical parameters in predicting the severity of COVID-19	10.1002/jmv.26031
Perrone S; Giordano M; Meoli A; Deolmi M; Marinelli F; Messina G; Lugani P; Moretti S; Esposito S	Lack of viral transmission to preterm newborn from a COVID-19 positive breastfeeding mother at 11 days postpartum.	10.1002/JMV.26037
Yassa M; Birol P; Mutlu AM; Tekin AB; Sandal K; Tug N	Lung Ultrasound Can Influence the Clinical Treatment of Pregnant Women With COVID-19.	10.1002/jum.15367
Zamaniyan M; Ebadi A; Aghajanpoor Mir S; Rahmani Z; Haghshenas M; Azizi S	Preterm delivery in pregnant woman with critical COVID-19 pneumonia and vertical transmission.	10.1002/pd.5713
Fan, Qihong; Pan, Yan; Wu, Qingcui; Liu, Shan; Song, Xu; Xie, Zhongguo; Liu, Yang; Zhao, Liang; Wang, Zhonghong; Zhang, Yifei; Wu, Zuchuang; Guan, Lei; Lv, Xiaolong	Anal swab findings in an infant with COVID-19	10.1002/ped4.12186
Xia, Wei; Shao, Jianbo; Guo, Yu; Peng, Xuehua; Li, Zhen; Hu, Daoyu	Clinical and CT features in pediatric patients with COVID-19 infection: Different points from adults	10.1002/ppul.24718
Li Y; Guo F; Cao Y; Li L; Guo Y	Insight into COVID-2019 for pediatricians.	10.1002/PPUL.24734
Yang, H; Wang, C; Poon, L C	Novel coronavirus infection and pregnancy	10.1002/uog.22006
Yang H; Wang C; Poon LC	Novel coronavirus infection and pregnancy.	10.1002/UOG.22006
Poon, L. C.; Yang, H.; Lee, J. C. S.; Copel, J. A.; Leung, T. Y.; Zhang, Y.; Chen, D.; Prefumo, F.	ISUOG Interim Guidance on 2019 novel coronavirus infection during pregnancy and puerperium: information for healthcare professionals	10.1002/uog.22013
Mullins, E.; Evans, D.; Viner, R. M.; O'Brien, P.; Morris, E.	Coronavirus in pregnancy and delivery: rapid review	10.1002/uog.22014
Moro, F.; Buonsenso, D.; Moruzzi, M. C.; Inchingolo, R.; Smargiassi, A.; Demi, L.; Larici, A. R.; Scambia, G.; Lanzone, A.; Testa, A. C.	How to perform lung ultrasound in pregnant women with suspected COVID-19	10.1002/uog.22028
Kalafat E; Yaprak E; Cinar G; Varli B; Ozisik S; Uzun C; Azap A; Koc A	Lung ultrasound and computed tomographic findings in pregnant woman with COVID-19.	10.1002/uog.22034
Buonsenso D; Raffaelli F; Tamburrini E; Biasucci DG; Salvi S; Smargiassi A; Inchingolo R; Scambia G; Lanzone A; Testa AC; Moro F	Clinical role of lung ultrasound for the diagnosis and monitoring of COVID-19 pneumonia in pregnant women.	10.1002/uog.22055
Juan, J.; Gil, M. M.; Rong, Z.; Zhang, Y.; Yang, H.; Poon, L. C.	Effect of coronavirus disease 2019 (COVID-19) on maternal, perinatal and neonatal outcome: systematic review	10.1002/uog.22088
Ceulemans D; Thijs I; Schreurs A; Vercammen J; Lannoo L; Deprest J; Richter J; De Catte L; Devlieger R	Screening for COVID-19 at childbirth: does it deliver?	10.1002/uog.22099
Bouadma, Lila; Lescure, Francois-Xavier; Lucet, Jean-Christophe; Yazdanpanah, Yazdan; Timsit, Jean-Francois	Severe SARS-CoV-2 infections: practical considerations and management strategy for intensivists	10.1007/s00134-020-05967-x
Helms, Julie; Tacquard, Charles; Severac, François; Leonard-Lorant, Ian; Ohana, Mickaël; Delabranche, Xavier; Merdji, Hamid; Clere-Jehl, Raphaël; Schenck, Malika; Fagot Gandet, Florence; Fafi-Kremer, Samira; Castelain, Vincent; Schneider, Francis; Grunebaum, Lélia; Anglés-Cano, Eduardo; Sattler, Laurent; Mertes, Paul-Michel; Meziani, Ferhat; CRICS TRIGGERSEP Group (Clinical Research in Intensive Care and Sepsis Trial Group for Global Evaluation and Research in Sepsis)	High risk of thrombosis in patients with severe SARS-CoV-2 infection: a multicenter prospective cohort study	10.1007/s00134-020-06062-x
Tsou IY; Loh LE; Kaw GJ; Chan I; Chee TS	Severe acute respiratory syndrome (SARS) in a paediatric cluster in Singapore.	10.1007/S00247-003-1042-2
Mohr-Sasson A; Chayo J; Bart Y; Meyer R; Sivan E; Mazaki-Tovi S; Yinon Y	Laboratory characteristics of pregnant compared to non-pregnant women infected with SARS-CoV-2.	10.1007/s00404-020-05655-7
Gregorio-Hernández, R.; Escobar-Izquierdo, A. B.; Cobas-Pazos, J.; Martínez-Gimeno, A.	Point-of-care lung ultrasound in three neonates with COVID-19	10.1007/s00431-020-03706-4
Gregorio-Hernández R; Escobar-Izquierdo AB; Cobas-Pazos J; Martínez-Gimeno A	Point-of-care lung ultrasound in three neonates with COVID-19.	10.1007/S00431-020-03706-4
Oncel, M. Y.; Akın, I. M.; Kanburoglu, M. K.; Tayman, C.; Coskun, S.; Narter, F.; Er, I.; Oncan, T. G.; Memisoglu, A.; Cetinkaya, M.; Oguz, D.; Erdeve, O.; Koc, E.	A multicenter study on epidemiological and clinical characteristics of 125 newborns born to women infected with COVID-19 by Turkish Neonatal Society	10.1007/s00431-020-03767-5
Pavoni, Vittorio; Gianesello, Lara	Difference of coagulation features between severe pneumonia induced by SARS-CoV2 and non-SARS-CoV2	10.1007/s11239-020-02115-6
Liu, Yingxia; Yang, Yang; Zhang, Cong; Huang, Fengming; Wang, Fuxiang; Yuan, Jing; Wang, Zhaoqin; Li, Jinxiu; Li, Jianming; Feng, Cheng; Zhang, Zheng; Wang, Lifei; Peng, Ling; Chen, Li; Qin, Yuhao; Zhao, Dandan; Tan, Shuguang; Yin, Lu; Xu, Jun; Zhou, Congzhao; Jiang, Chengyu; Liu, Lei	Clinical and biochemical indexes from 2019-nCoV infected patients linked to viral loads and lung injury	10.1007/s11427-020-1643-8
Hu, Zhiliang; Song, Ci; Xu, Chuanjun; Jin, Guangfu; Chen, Yaling; Xu, Xin; Ma, Hongxia; Chen, Wei; Lin, Yuan; Zheng, Yishan; Wang, Jianming; Hu, Zhibin; Yi, Yongxiang; Shen, Hongbing	Clinical characteristics of 24 asymptomatic infections with COVID-19 screened among close contacts in Nanjing, China	10.1007/s11427-020-1661-4
Tomà, P.; Bartoloni, A.; Salerno, S.; Granata, C.; Cannatà, V.; Magistrelli, A.; Arthurs, O. J.	Protecting sensitive patient groups from imaging using ionizing radiation: effects during pregnancy, in fetal life and childhood	10.1007/s11547-019-01034-8
Wang, S. S.; Zhou, X.; Lin, X. G.; Liu, Y. Y.; Wu, J. L.; Sharifu, L. M.; Hu, X. L.; Rong, Z. H.; Liu, W.; Luo, X. P.; Chen, Z.; Zeng, W. J.; Chen, S. H.; Ma, D.; Chen, L.; Feng, L.	Experience of Clinical Management for Pregnant Women and Newborns with Novel Coronavirus Pneumonia in Tongji Hospital, China	10.1007/s11596-020-2174-4
Jiang, Fang; Deng, Liehua; Zhang, Liangqing; Cai, Yin; Cheung, Chi Wai; Xia, Zhengyuan	Review of the Clinical Characteristics of Coronavirus Disease 2019 (COVID-19)	10.1007/s11606-020-05762-w
Liu, Wei; Wang, Jing; Li, Wenbin; Zhou, Zhaoxian; Liu, Siying; Rong, Zhihui	Clinical characteristics of 19 neonates born to mothers with COVID-19	10.1007/s11684-020-0772-y
Singhal, Tanu	A Review of Coronavirus Disease-2019 (COVID-19)	10.1007/s12098-020-03263-6
Jain P; Thakur A; Kler N; Garg P	Manifestations in Neonates Born to COVID-19 Positive Mothers.	10.1007/s12098-020-03369-x
Kanburoglu, M. K.; Altuntas, O.; Cicek, A. C.	The Challenges of Contact Tracing in a Case of Early Neonatal Sepsis with COVID-19	10.1007/s12098-020-03400-1
Siddhi, P. S.; Rayasandra, G.; Plant, A. J.; Krishnamurthy, R.; Bhaduri, A.; Muhammed, B. J.	COVID-19 in a Preterm- Leading to Remodelling of Care	10.1007/s12098-020-03426-5
Wu, C.; Yang, W.; Wu, X.; Zhang, T.; Zhao, Y.; Ren, W.; Xia, J.	Clinical Manifestation and Laboratory Characteristics of SARS-CoV-2 Infection in Pregnant Women	10.1007/s12250-020-00227-0
Shen, Kun-Ling; Yang, Yong-Hong	Diagnosis and treatment of 2019 novel coronavirus infection in children: a pressing issue	10.1007/s12519-020-00344-6
Sun, D.; Li, H.; Lu, X. X.; Xiao, H.; Ren, J.; Zhang, F. R.; Liu, Z. S.	Clinical features of severe pediatric patients with coronavirus disease 2019 in Wuhan: a single center's observational study	10.1007/s12519-020-00354-4
Ji LN; Chao S; Wang YJ; Li XJ; Mu XD; Lin MG; Jiang RM	Clinical features of pediatric patients with COVID-19: a report of two family cluster cases.	10.1007/S12519-020-00356-2
Wong, Jolin; Goh, Qing Yuan; Tan, Zihui; Lie, Sui An; Tay, Yoong Chuan; Ng, Shin Yi; Soh, Chai Rick	Preparing for a COVID-19 pandemic: a review of operating room outbreak response measures in a large tertiary hospital in Singapore	10.1007/s12630-020-01620-9
Chen R; Zhang Y; Huang L; Cheng BH; Xia ZY; Meng QT	Safety and efficacy of different anesthetic regimens for parturients with COVID-19 undergoing Cesarean delivery: a case series of 17 patients.	10.1007/s12630-020-01630-7
Nayak A.H.; Kapote D.S.; Fonseca M.; Chavan N.; Mayekar R.; Sarmalkar M.; Bawa A.	Impact of the Coronavirus Infection in Pregnancy: A Preliminary Study of 141 Patients	10.1007/s13224-020-01335-3
Banerjee, S.; Guha, A.; Das, A.; Nandi, M.; Mondal, R.	A Preliminary Report of COVID-19 in Children in India	10.1007/s13312-020-2004-6
Kulkarni, R.; Rajput, U.; Dawre, R.; Valvi, C.; Nagpal, R.; Magdum, N.; Vankar, H.; Sonkawade, N.; Das, A.; Vartak, S.; Joshi, S.; Varma, S.; Karyakarte, R.; Bhosale, R.; Kinikar, A.	Early-onset symptomatic neonatal COVID-19 infection with high probability of vertical transmission	10.1007/s15010-020-01493-6
Wong, Shell F; Chow, Kam M; Leung, Tse N; Ng, Wai F; Ng, Tak K; Shek, Chi C; Ng, Pak C; Lam, Pansy W Y; Ho, Lau C; To, William W K; Lai, Sik T; Yan, Wing W; Tan, Peggy Y H	Pregnancy and perinatal outcomes of women with severe acute respiratory syndrome	10.1016/j.ajog.2003.11.019
Wong SF; Chow KM; Leung TN; Ng WF; Ng TK; Shek CC; Ng PC; Lam PW; Ho LC; To WW; Lai ST; Yan WW; Tan PY	Pregnancy and perinatal outcomes of women with severe acute respiratory syndrome.	10.1016/J.AJOG.2003.11.019
Wylie, Kristine M; Wylie, Todd N; Cahill, Alison G; Macones, George A; Tuuli, Methodius G; Stout, Molly J	The vaginal eukaryotic DNA virome and preterm birth	10.1016/j.ajog.2018.04.048
Rasmussen, S. A.; Smulian, J. C.; Lednicky, J. A.; Wen, T. S.; Jamieson, D. J.	Coronavirus Disease 2019 (COVID-19) and pregnancy: what obstetricians need to know	10.1016/j.ajog.2020.02.017
Dashraath, Pradip; Wong, Jing Lin Jeslyn; Lim, Mei Xian Karen; Lim, Li Min; Li, Sarah; Biswas, Arijit; Choolani, Mahesh; Mattar, Citra; Su, Lin Lin	Coronavirus disease 2019 (COVID-19) pandemic and pregnancy	10.1016/j.ajog.2020.03.021
Yan, Jie; Guo, Juanjuan; Fan, Cuifang; Juan, Juan; Yu, Xuechen; Li, Jiafu; Feng, Ling; Li, Chunyan; Chen, Huijun; Qiao, Yuan; Lei, Di; Wang, Chen; Xiong, Guoping; Xiao, Fengyi; He, Wencong; Pang, Qiumei; Hu, Xiaoling; Wang, Suqing; Chen, Dunjin; Zhang, Yuanzhen	Coronavirus disease 2019 in pregnant women: a report based on 116 cases.	10.1016/j.ajog.2020.04.014
Inchingolo R; Smargiassi A; Moro F; Buonsenso D; Salvi S; Del Giacomo P; Scoppettuolo G; Demi L; Soldati G; Testa AC	The Diagnosis of Pneumonia in a Pregnant Woman with COVID-19 Using Maternal Lung Ultrasound.	10.1016/j.ajog.2020.04.020
Vintzileos WS; Muscat J; Hoffmann E; Vo D; John NS; Vertichio R; Vintzileos AM	Screening all pregnant women admitted to Labor and Delivery for the virus responsible for COVID-19.	10.1016/j.ajog.2020.04.024
Hirshberg A; Kern-Goldberger AR; Levine LD; Pierce-Williams R; Short WR; Parry S; Berghella V; Triebwasser JE; Srinivas SK	Care of critically ill pregnant patients with COVID-19: a case series.	10.1016/j.ajog.2020.04.029
Hantoushzadeh S; Shamshirsaz AA; Aleyasin A; Seferovic MD; Aski SK; Arian SE; Pooransari P; Ghotbizadeh F; Aalipour S; Soleimani Z; Naemi M; Molaei B; Ahangari R; Salehi M; Oskoei AD; Pirozan P; Darkhaneh RF; Laki MG; Farani AK; Atrak S; Miri MM; Kouchek M; Shojaei S; Hadavand F; Keikha F; Hosseini MS; Borna S; Ariana S; Shariat M; Fatemi A; Nouri B; Nekooghadam SM; Aagaard K	Maternal Death Due to COVID-19 Disease.	10.1016/j.ajog.2020.04.030
Blitz MJ; Grünebaum A; Tekbali A; Bornstein E; Rochelson B; Nimaroff M; Chervenak FA	Intensive Care Unit Admissions for Pregnant and Non-Pregnant Women with COVID-19.	10.1016/j.ajog.2020.05.004
Khalil A; Hill R; Ladhani S; Pattisson K; O'Brien P	SARS-CoV-2 in pregnancy: symptomatic pregnant women are only the tip of the iceberg.	10.1016/j.ajog.2020.05.005
Gagliardi L.; Danieli R.; Suriano G.; Vaccaro A.; Tripodi G.; Rusconi F.; Ramenghi L.A.; Ramenghi L.A.	Universal severe acute respiratory syndrome coronavirus 2 testing of pregnant women admitted for delivery in 2 Italian regions	10.1016/J.AJOG.2020.05.017
Algarroba, Gabriela N; Rekawek, Patricia; Vahanian, Sevan A; Khullar, Poonam; Palaia, Thomas; Peltier, Morgan R; Chavez, Martin R; Vintzileos, Anthony M	Visualization of severe acute respiratory syndrome coronavirus 2 invading the human placenta using electron microscopy	10.1016/j.ajog.2020.05.023
Lokken, Erica M; Walker, Christie L; Delaney, Shani; Kachikis, Alisa; Kretzer, Nicole M; Erickson, Anne; Resnick, Rebecca; Vanderhoeven, Jeroen; Hwang, Joseph K; Barnhart, Nena; Rah, Jasmine; McCartney, Stephen A; Ma, Kimberly K; Huebner, Emily M; Thomas, Chad; Sheng, Jessica S; Paek, Bettina W; Retzlaff, Kristin; Kline, Carolyn R; Munson, Jeff; Blain, Michela; LaCourse, Sylvia M; Deutsch, Gail; Adams Waldorf, Kristina M	Clinical characteristics of 46 pregnant women with a severe acute respiratory syndrome coronavirus 2 infection in Washington State	10.1016/j.ajog.2020.05.031
Blitz MJ; Rochelson B; Minkoff H; Meirowitz N; Prasannan L; London V; Rafael TJ; Chakravarthy S; Bracero LA; Wasden SW; Pachtman Shetty SL; Santandreu O; Chervenak FA; Schwartz BM; Nimaroff M	Maternal Mortality Among Women with COVID-19 Admitted to the Intensive Care Unit.	10.1016/j.ajog.2020.06.020
Sentilhes, Loïc; De Marcillac, Fanny; Jouffrieau, Charlotte; Kuhn, Pierre; Thuet, Vincent; Hansmann, Yves; Ruch, Yvon; Fafi-Kremer, Samira; Deruelle, Philippe	Coronavirus disease 2019 in pregnancy was associated with maternal morbidity and preterm birth.	10.1016/j.ajog.2020.06.022
Di Mascio, Daniele; Khalil, Asma; Saccone, Gabriele; Rizzo, Giuseppe; Buca, Danilo; Liberati, Marco; Vecchiet, Jacopo; Nappi, Luigi; Scambia, Giovanni; Berghella, Vincenzo; D’Antonio, Francesco	Outcome of coronavirus spectrum infections (SARS, MERS, COVID-19) during pregnancy: a systematic review and meta-analysis	10.1016/j.ajogmf.2020.100107
Breslin N; Baptiste C; Miller R; Fuchs K; Goffman D; D'Alton M; Gyamfi-Bannerman C	COVID-19 in pregnancy: early lessons	10.1016/j.ajogmf.2020.100111
Juusela A; Nazir M; Gimovsky M	Two cases of coronavirus 2019-related cardiomyopathy in pregnancy.	10.1016/j.ajogmf.2020.100113
Breslin N; Baptiste C; Gyamfi-Bannerman C; Miller R; Martinez R; Bernstein K; Ring L; Landau R; Purisch S; Friedman AM; Fuchs K; Sutton D; Andrikopoulou M; Rupley D; Sheen JJ; Aubey J; Zork N; Moroz L; Mourad M; Wapner R; Simpson LL; D'Alton ME; Goffman D	COVID-19 infection among asymptomatic and symptomatic pregnant women: Two weeks of confirmed presentations to an affiliated pair of New York City hospitals.	10.1016/j.ajogmf.2020.100118
Schnettler, W. T.; Al Ahwel, Y.; Suhag, A.	Severe acute respiratory distress syndrome in coronavirus disease 2019-infected pregnancy: obstetric and intensive care considerations	10.1016/j.ajogmf.2020.100120
Schnettler WT; Al Ahwel Y; Suhag A	Severe ARDS in COVID-19-infected pregnancy: obstetric and intensive care considerations.	10.1016/J.AJOGMF.2020.100120
Kelly JC; Dombrowksi M; O'neil-Callahan M; Kernberg AS; Frolova AI; Stout MJ	False-Negative COVID-19 Testing: Considerations in Obstetrical Care.	10.1016/j.ajogmf.2020.100130
Penfield CA; Brubaker SG; Limaye MA; Lighter J; Ratner AJ; Thomas KM; Meyer J; Roman AS	Detection of SARS-COV-2 in Placental and Fetal Membrane Samples.	10.1016/j.ajogmf.2020.100133
Pierce-Williams RAM; Burd J; Felder L; Khoury R; Bernstein PS; Avila K; Penfield CA; Roman AS; DeBolt CA; Stone JL; Bianco A; Kern-Goldberger AR; Hirshberg A; Srinivas SK; Jayakumaran JS; Brandt JS; Anastasio H; Birsner M; O'Brien DS; Sedev HM; Dolin CD; Schnettler WT; Suhag A; Ahluwalia S; Navathe RS; Khalifeh A; Anderson K; Berghella V	Clinical course of severe and critical coronavirus disease 2019 in hospitalized pregnancies: a United States cohort study	10.1016/j.ajogmf.2020.100134
Kuhrt K.; McMicking J.; Nanda S.; Nelson-Piercy C.; Shennan A.	Placental abruption in a twin pregnancy at 32 weeks’ gestation complicated by coronavirus disease 2019 without vertical transmission to the babies	10.1016/j.ajogmf.2020.100135
Patanè L; Morotti D; Giunta MR; Sigismondi C; Piccoli MG; Frigerio L; Mangili G; Arosio M; Cornolti G	Vertical transmission of COVID-19: SARS-CoV-2 RNA on the fetal side of the placenta in pregnancies with COVID-19 positive mothers and neonates at birth.	10.1016/j.ajogmf.2020.100145
Joudi N.; Henkel A.; Lyell D.; Lock W.S.	Preeclampsia treatment in severe acute respiratory syndrome coronavirus 2	10.1016/j.ajogmf.2020.100146
Buckley A.; Bianco A.; Stone J.	Universal testing of patients and their support persons for severe acute respiratory syndrome coronavirus 2 when presenting for admission to labor and delivery at Mount Sinai Health System	10.1016/J.AJOGMF.2020.100147
Romagano M.P.; Guerrero K.; Romagano M.P.; Guerrero K.; Spillane N.; Aschner J.; Spillane N.; Aschner J.; Kayaalp E.; Alvarez M.; Alvarez-Perez J.; Francis Kim A.; Al-Khan A.; Kayaalp E.; Smilen S.W.; Alvarez M.; Alvarez-Perez J.; Francis Kim A.; Al-Khan A.; Smilen S.W.	Perinatal outcomes in critically ill pregnant women with coronavirus disease 2019	10.1016/J.AJOGMF.2020.100151
Hirshberg J.S.; Stout M.J.; Raghuraman N.	Coronavirus disease 2019 infection among asymptomatic and symptomatic pregnant women: two weeks of confirmed presentations to an affiliated pair of New York City hospitals	10.1016/J.AJOGMF.2020.100162
Mulvey, J Justin; Magro, Cynthia M; Ma, Lucy X; Nuovo, Gerard J; Baergen, Rebecca N	Analysis of complement deposition and viral RNA in placentas of COVID-19 patients	10.1016/j.anndiagpath.2020.151530
Alonso Díaz, C.; López Maestro, M.; Moral Pumarega, M. T.; Flores Antón, B.; Pallás Alonso, C.	First case of neonatal infection due to COVID-19 in Spain	10.1016/j.anpede.2020.03.002
Chacón-Aguilar, R.; Osorio-Cámara, J. M.; Sanjurjo-Jimenez, I.; González-González, C.; López-Carnero, J.; Pérez-Moneo, B.	COVID-19: Fever syndrome and neurological symptoms in a neonate	10.1016/j.anpede.2020.04.001
Chacón-Aguilar R; Osorio-Cámara JM; Sanjurjo-Jimenez I; González-González C; López-Carnero J; Pérez-Moneo-Agapito B	COVID-19: Fever syndrome and neurological symptoms in a neonate.	10.1016/J.ANPEDE.2020.04.001
Alonso Díaz, Clara; López Maestro, María; Moral Pumarega, María Teresa; Flores Antón, Beatriz; Pallás Alonso, Carmen	Primer caso de infección neonatal por SARS-CoV-2 en España	10.1016/j.anpedi.2020.03.002
Chacón-Aguilar R; Osorio-Cámara JM; Sanjurjo-Jimenez I; González-González C; López-Carnero J; Pérez-Moneo B	[COVID-19: Fever syndrome and neurological symptoms in a neonate].	10.1016/j.anpedi.2020.04.012
González Brabin, A.; Iglesias-Bouzas, M. I.; Nieto-Moro, M.; Martínez de Azagra-Garde, A.; García-Salido, A.	[Neonatal apnea as initial manifestation of SARS-CoV-2 infection]	10.1016/j.anpedi.2020.05.008
Liu, Xiaoyan; Li, Zhe; Liu, Shuai; Sun, Jing; Chen, Zhanghua; Jiang, Min; Zhang, Qingling; Wei, Yinghua; Wang, Xin; Huang, Yi-You; Shi, Yinyi; Xu, Yanhui; Xian, Huifang; Bai, Fan; Ou, Changxing; Xiong, Bei; Lew, Andrew M; Cui, Jun; Fang, Rongli; Huang, Hui; Zhao, Jincun; Hong, Xuechuan; Zhang, Yuxia; Zhou, Fuling; Luo, Hai-Bin	Potential therapeutic effects of dipyridamole in the severely ill patients with COVID-19	10.1016/j.apsb.2020.04.008
Xia, Haifa; Zhao, Shuai; Wu, Zhouyang; Luo, Huilin; Zhou, Cheng; Chen, Xiangdong	Emergency Caesarean delivery in a patient with confirmed coronavirus disease 2019 under spinal anaesthesia	10.1016/j.bja.2020.02.016
Sun M; Xu G; Yang Y; Tao Y; Pian-Smith M; Madhavan V; Xie Z; Zhang J	Evidence of mother-to-newborn infection with COVID-19.	10.1016/j.bja.2020.04.066
Al-Muharraqi, M A	Testing recommendation for COVID-19 (SARS-CoV-2) in patients planned for surgery - continuing the service and 'suppressing' the pandemic	10.1016/j.bjoms.2020.04.014
Zaninotto, Martina; Mion, Monica Maria; Cosma, Chiara; Rinaldi, Daniela; Plebani, Mario	Presepsin in risk stratification of SARS-CoV-2 patients	10.1016/j.cca.2020.04.020
Hoffmann, Markus; Kleine-Weber, Hannah; Schroeder, Simon; Krüger, Nadine; Herrler, Tanja; Erichsen, Sandra; Schiergens, Tobias S; Herrler, Georg; Wu, Nai-Huei; Nitsche, Andreas; Müller, Marcel A; Drosten, Christian; Pöhlmann, Stefan	SARS-CoV-2 Cell Entry Depends on ACE2 and TMPRSS2 and Is Blocked by a Clinically Proven Protease Inhibitor	10.1016/j.cell.2020.02.052
Wei, Xiao-Shan; Wang, Xu; Niu, Yi-Ran; Ye, Lin-Lin; Peng, Wen-Bei; Wang, Zi-Hao; Yang, Wei-Bing; Yang, Bo-Han; Zhang, Jian-Chu; Ma, Wan-Li; Wang, Xiao-Rong; Zhou, Qiong	Diarrhea Is Associated With Prolonged Symptoms and Viral Carriage in Corona Virus Disease 2019	10.1016/j.cgh.2020.04.030
Khan S; Jun L; Nawsherwan None; Siddique R; Li Y; Han G; Xue M; Nabi G; Liu J	Association of COVID-19 infection with pregnancy outcomes in healthcare workers and general women.	10.1016/j.cmi.2020.03.034
Costa S; Posteraro B; Marchetti S; Tamburrini E; Carducci B; Lanzone A; Valentini P; Buonsenso D; Sanguinetti M; Vento G; Cattani P	Excretion of Sars-Cov-2 in human breastmilk samples.	10.1016/j.cmi.2020.05.027
Masmejan S; Pomar L; Favre G; Panchaud A; Giannoni E; Greub G; Baud D	Vertical transmission and materno-fetal outcomes in 13 patients with COVID-19.	10.1016/J.CMI.2020.06.035
AlZaghal LA; AlZaghal N; Alomari SO; Obeidat N; Obeidat B; Hayajneh WA	Multidisciplinary team management and cesarean delivery for a Jordanian woman infected with SARS-COV-2: A case report.	10.1016/J.CRWH.2020.E00212
Hong L; Smith N; Keerthy M; Lee-Griffith M; Garcia R; Shaman M; Goyert G	Severe COVID-19 infection in pregnancy requiring intubation without preterm delivery: A case report.	10.1016/j.crwh.2020.e00217
Mehta H; Ivanovic S; Cronin A; VanBrunt L; Mistry N; Miller R; Yodice P; Rezai F	Novel coronavirus-related acute respiratory distress syndrome in a patient with twin pregnancy: A case report.	10.1016/j.crwh.2020.e00220
Anderson J; Schauer J; Bryant S; Graves CR	The use of convalescent plasma therapy and remdesivir in the successful management of a critically ill obstetric patient with novel coronavirus 2019 infection: A case report.	10.1016/j.crwh.2020.e00221
San-Juan R.; Fernandez-Ruiz M.; Lopez-Medrano F.; Lizasoain M.; Hernandez-Jimenez P.; Silva J.T.; Ruiz-Ruigomez M.; Corbella L.; Rodriguez-Goncer I.; Aguado J.M.; Barbero P.; Batllori E.; Mejia I.; Forcen L.; Garcia-Burguillo A.; Galindo A.; Folgueira M.D.; Lalueza A.; Lumbreras C.	Incidence and clinical profiles of COVID-19 pneumonia in pregnant women: A single-centre cohort study from Spain	10.1016/j.eclinm.2020.100407
Carosso A; Cosma S; Borella F; Marozio L; Coscia A; Ghisetti V; Di Perri G; Benedetto C	Pre-labor anorectal swab for SARS-CoV-2 in COVID-19 patients: is it time to think about it?	10.1016/j.ejogrb.2020.04.023
Govind, A; Essien, S; Karthikeyan, A; Fakokunde, A; Janga, D; Yoong, W; Nakhosteen, A	Re: Novel Coronavirus COVID-19 in late pregnancy: Outcomes of first nine cases in an inner city London hospital	10.1016/j.ejogrb.2020.05.004
Polónia-Valente R; Moucho M; Tavares M; Vilan A; Montenegro N; Rodrigues T	Vaginal delivery in a woman infected with SARS-CoV-2 - The first case reported in Portugal.	10.1016/j.ejogrb.2020.05.007
Vibert F; Kretz M; Thuet V; Barthel F; De Marcillac F; Deruelle P; Lecointre L	Prone positioning and high-flow oxygen improved respiratory function in a 25-week pregnant woman with COVID-19.	10.1016/j.ejogrb.2020.05.022
Cooke WR; Billett A; Gleeson S; Jacques A; Place K; Siddall J; Walden A; Soulsby K	SARS-CoV-2 infection in very preterm pregnancy: experiences from two cases.	10.1016/j.ejogrb.2020.05.025
Dória M; Peixinho C; Laranjo M; Varejão AM; Silva PT	Covid-19 during pregnancy: a case series from an universally tested population from the north of Portugal.	10.1016/j.ejogrb.2020.05.029
Panichaya P; Thaweerat W; Uthaisan J	Prolonged viral persistence in COVID-19 second trimester pregnant patient.	10.1016/j.ejogrb.2020.05.030
Fontanella F; Hannes S; Keating N; Martyn F; Browne I; Briet J; McAuliffe FM; Baalman JH	COVID-19 infection during the third trimester of pregnancy: Current clinical dilemmas.	10.1016/J.EJOGRB.2020.05.053
Cohen J; Vignaux O; Jacquemard F	Covid-19 in pregnant women: General data from a French National Survey.	10.1016/J.EJOGRB.2020.06.002
Reis, Fernando M.; Bouissou, Daniela R.; Pereira, Virginia M.; Camargos, Aroldo F.; dos Reis, Adelina M.; Santos, Robson A.	Angiotensin-(1-7), its receptor Mas, and the angiotensin-converting enzyme type 2 are expressed in the human ovary	10.1016/j.fertnstert.2010.06.060
Pan, Feng; Xiao, Xingyuan; Guo, Jingtao; Song, Yarong; Li, Honggang; Patel, Darshan P; Spivak, Adam M; Alukal, Joseph P; Zhang, Xiaoping; Xiong, Chengliang; Li, Philip S; Hotaling, James M	No evidence of severe acute respiratory syndrome-coronavirus 2 in semen of males recovering from coronavirus disease 2019	10.1016/j.fertnstert.2020.04.024
Jalava, Katri	First respiratory transmitted food borne outbreak?	10.1016/j.ijheh.2020.113490
Lin, Qianying; Zhao, Shi; Gao, Daozhou; Lou, Yijun; Yang, Shu; Musa, Salihu S; Wang, Maggie H; Cai, Yongli; Wang, Weiming; Yang, Lin; He, Daihai	A conceptual model for the coronavirus disease 2019 (COVID-19) outbreak in Wuhan, China with individual reaction and governmental action	10.1016/j.ijid.2020.02.058
Chen D; Xu W; Lei Z; Huang Z; Liu J; Gao Z; Peng L	Recurrence of positive SARS-CoV-2 RNA in COVID-19: A case report.	10.1016/J.IJID.2020.03.003
Wu, Di; Wu, Tiantian; Liu, Qun; Yang, Zhicong	The SARS-CoV-2 outbreak: What we know	10.1016/j.ijid.2020.03.004
Xu, Tianmin; Chen, Cong; Zhu, Zhen; Cui, Manman; Chen, Chunhua; Dai, Hong; Xue, Yuan	Clinical features and dynamics of viral load in imported and non-imported patients with COVID-19	10.1016/j.ijid.2020.03.022
Li, Peng; Fu, Ji-Bo; Li, Ke-Feng; Liu, Jie-Nan; Wang, Hong-Ling; Liu, Lei-Jie; Chen, Yan; Zhang, Yong-Li; Liu, She-Lan; Tang, An; Tong, Zhen-Dong; Yan, Jian-Bo	Transmission of COVID-19 in the terminal stages of the incubation period: A familial cluster	10.1016/j.ijid.2020.03.027
Zheng, Changcheng; Wang, Jinquan; Guo, Hui; Lu, Zhaohui; Ma, Yan; Zhu, Yuyou; Xia, Daqing; Wang, Yinzhong; He, Hongliang; Zhou, Jian; Wang, Yong; Fei, Mingming; Yin, Yihong; Zheng, Mao; Xu, Yehong; Anhui Medical team members of National aid to prevent and treat novel coronavirus pneumonia in Wuhan	Risk-adapted Treatment Strategy For COVID-19 Patients	10.1016/j.ijid.2020.03.047
Cao, Dongmei; Yin, Heng; Chen, Jun; Tang, Fei; Peng, Min; Li, Ruobing; Xie, Hui; Wei, Xiaoying; Zhao, Yun; Sun, Guoqiang	Clinical analysis of ten pregnant women with COVID-19 in Wuhan, China: A retrospective study	10.1016/j.ijid.2020.04.047
Velavan, Thirumalaisamy P; Meyer, Christian G	Mild versus severe COVID-19: Laboratory markers	10.1016/j.ijid.2020.04.061
Wang X; Zhou Y; Jiang N; Zhou Q; Ma WL	Persistence of intestinal SARS-CoV-2 infection in patients with COVID-19 leads to re-admission after pneumonia resolved.	10.1016/J.IJID.2020.04.063
Qiancheng X; Jian S; Lingling P; Lei H; Xiaogan J; Weihua L; Gang Y; Shirong L; Zhen W; GuoPing X; Lei Z; sixth batch of Anhui medical team aiding Wuhan for COVID-19	Coronavirus disease 2019 in pregnancy.	10.1016/j.ijid.2020.04.065
Luo, Ying; Yuan, Xu; Xue, Ying; Mao, Liyan; Lin, Qun; Tang, Guoxing; Song, Huijuan; Liu, Weiyong; Hou, Hongyan; Wang, Feng; Sun, Ziyong	Using a diagnostic model based on routine laboratory tests to distinguish patients infected with SARS-CoV-2 from those infected with influenza virus	10.1016/j.ijid.2020.04.078
Fan, Hua; Zhang, Lin; Huang, Bin; Zhu, Muxin; Zhou, Yong; Zhang, Huan; Tao, Xiaogen; Cheng, Shaohui; Yu, Wenhu; Zhu, Liping; Chen, Jian	Cardiac injuries in patients with coronavirus disease 2019: Not to be ignored	10.1016/j.ijid.2020.05.024
Aziz, Peshawa Yunis; Hadi, Jihad M.; Sha, Aram M.; Aziz, Shujahadeen Bakr; Rahman, Heshu Sulaiman; Ahmed, Hiwa A.; Abdulla, Mahmood Ameen; Amine Ali, Shwan M.	The strategy for controlling COVID-19 in Kurdistan Regional Government (KRG)/Iraq: Identification, epidemiology, transmission, treatment, and recovery	10.1016/j.ijso.2020.06.006
Sohrabi, Catrin; Alsafi, Zaid; O'Neill, Niamh; Khan, Mehdi; Kerwan, Ahmed; Al-Jabir, Ahmed; Iosifidis, Christos; Agha, Riaz	Corrigendum to "World Health Organization declares Global Emergency: A review of the 2019 Novel Coronavirus (COVID-19)" [Int. J. Surg. 76 (2020) 71-76]	10.1016/j.ijsu.2020.03.036
Driggin, Elissa; Madhavan, Mahesh V; Bikdeli, Behnood; Chuich, Taylor; Laracy, Justin; Biondi-Zoccai, Giuseppe; Brown, Tyler S; Der Nigoghossian, Caroline; Zidar, David A; Haythe, Jennifer; Brodie, Daniel; Beckman, Joshua A; Kirtane, Ajay J; Stone, Gregg W; Krumholz, Harlan M; Parikh, Sahil A	Cardiovascular Considerations for Patients, Health Care Workers, and Health Systems During the COVID-19 Pandemic	10.1016/j.jacc.2020.03.031
Liu P; Zheng J; Yang P; Wang X; Wei C; Zhang S; Feng S; Lan J; He B; Zhao D; Li J; Zhang Y	The immunologic status of newborns born to SARS-CoV2-infected mothers in Wuhan, China.	10.1016/j.jaci.2020.04.038
Chen, Ruchong; Sang, Ling; Jiang, Mei; Yang, Zhaowei; Jia, Nan; Fu, Wanyi; Xie, Jiaxing; Guan, Weijie; Liang, Wenhua; Ni, Zhengyi; Hu, Yu; Liu, Lei; Shan, Hong; Lei, Chunliang; Peng, Yixiang; Wei, Li; Liu, Yong; Hu, Yahua; Peng, Peng; Wang, Jianming; Liu, Jiyang; Chen, Zhong; Li, Gang; Zheng, Zhijian; Qiu, Shaoqin; Luo, Jie; Ye, Changjiang; Zhu, Shaoyong; Zheng, Jinping; Zhang, Nuofu; Li, Yimin; He, Jianxing; Li, Jing; Li, Shiyue; Zhong, Nanshan; Medical Treatment Expert Group for COVID-19	Longitudinal hematologic and immunologic variations associated with the progression of COVID-19 patients in China	10.1016/j.jaci.2020.05.003
Wright, Franklin L; Vogler, Thomas O; Moore, Ernest E; Moore, Hunter B; Wohlauer, Max V; Urban, Shane; Nydam, Trevor L; Moore, Peter K; McIntyre, Robert C, Jr	Fibrinolysis Shutdown Correlation with Thromboembolic Events in Severe COVID-19 Infection	10.1016/j.jamcollsurg.2020.05.007
Rothan, Hussin A; Byrareddy, Siddappa N	The epidemiology and pathogenesis of coronavirus disease (COVID-19) outbreak	10.1016/j.jaut.2020.102433
Sun, Ying; Dong, Yanli; Wang, Lifeng; Xie, Huan; Li, Baosen; Chang, Christopher; Wang, Fu-Sheng	Characteristics and prognostic factors of disease severity in patients with COVID-19: The Beijing experience	10.1016/j.jaut.2020.102473
Salik, I.; Mehta, B.	Tetralogy of Fallot palliation in a COVID-19 positive neonate	10.1016/j.jclinane.2020.109914
Salik I; Mehta B	Tetralogy of Fallot palliation in a COVID-19 positive neonate.	10.1016/J.JCLINANE.2020.109914
Yilmaz R; Kiliç F; Arican Ş; Hacibeyoğlu G; Süslü H; Koyuncu M; Tuncer Uzun S	Anesthetic management for cesarean birth in pregnancy with the novel coronavirus (COVID-19).	10.1016/j.jclinane.2020.109921
Yang P; Wang X; Liu P; Wei C; He B; Zheng J; Zhao D	Clinical characteristics and risk assessment of newborns born to mothers with COVID-19.	10.1016/j.jcv.2020.104356
He, Ruyuan; Lu, Zilong; Zhang, Lin; Fan, Tao; Xiong, Rui; Shen, Xiaokang; Feng, Haojie; Meng, Heng; Lin, Weichen; Jiang, Wenyang; Geng, Qing	The clinical course and its correlated immune status in COVID-19 pneumonia	10.1016/j.jcv.2020.104361
Zhang, Guqin; Hu, Chang; Luo, Linjie; Fang, Fang; Chen, Yongfeng; Li, Jianguo; Peng, Zhiyong; Pan, Huaqin	Clinical features and short-term outcomes of 221 patients with COVID-19 in Wuhan, China	10.1016/j.jcv.2020.104364
Zheng, Yongli; Xu, Hong; Yang, Ming; Zeng, Yilan; Chen, Hong; Liu, Ru; Li, Qingfeng; Zhang, Na; Wang, Dan	Epidemiological characteristics and clinical features of 32 critical and 67 noncritical cases of COVID-19 in Chengdu	10.1016/j.jcv.2020.104366
Muldoon, Kathleen M; Fowler, Karen B; Pesch, Megan H; Schleiss, Mark R	SARS-CoV-2: Is it the newest spark in the TORCH?	10.1016/j.jcv.2020.104372
Yin, Sheng; Peng, Yizhi; Ren, Yaping; Hu, Min; Tang, Lingli; Xiang, Zhongyuan; Li, Xianping; Wang, Min; Wang, Wenlong	The implications of preliminary screening and diagnosis: Clinical characteristics of 33 mild patients with SARS-CoV-2 infection in Hunan, China	10.1016/j.jcv.2020.104397
Egloff, Charles; Vauloup-Fellous, Christelle; Picone, Olivier; Mandelbrot, Laurent; Roques, Pierre	Evidence and possible mechanisms of rare maternal-fetal transmission of SARS-CoV-2	10.1016/j.jcv.2020.104447
Deng G; Zeng F; Zhang L; Chen H; Chen X; Yin M	Characteristics of pregnant COVID-19 patients with liver injury.	10.1016/j.jhep.2020.06.022
Yang, P.; Liu, P.; Li, D.; Zhao, D.	Corona Virus Disease 2019, a growing threat to children?	10.1016/j.jinf.2020.02.024
Liu Y; Chen H; Tang K; Guo Y	Clinical manifestations and outcome of SARS-CoV-2 infection during pregnancy.	10.1016/j.jinf.2020.02.028
Liu H; Liu F; Li J; Zhang T; Wang D; Lan W	Clinical and CT Imaging Features of the COVID-19 Pneumonia: Focus on Pregnant Women and Children.	10.1016/j.jinf.2020.03.007
Yang H; Sun G; Tang F; Peng M; Gao Y; Peng J; Xie H; Zhao Y; Jin Z	Clinical Features and Outcomes of Pregnant Women Suspected of Coronavirus Disease 2019.	10.1016/j.jinf.2020.04.003
Huang W; Zhao Z; He Z; Liu S; Wu Q; Zhang X; Qiu X; Yuan H; Yang K; Tang X; Zhang S	Unfavorable outcomes in pregnant patients with COVID-19 outside Wuhan, China.	10.1016/j.jinf.2020.05.014
Zhu C; Liu W; Su H; Li S; Shereen MA; Lv Z; Niu Z; Li D; Liu F; Luo Z; Xia Y	nBreastfeeding Risk from Detectable Severe Acute Respiratory Syndrome Coronavirus 2 in Breastmilk.	10.1016/j.jinf.2020.06.001
Peng, Zhoujie; Wang, Jianhui; Mo, Yunbo; Duan, Wei; Xiang, Guangjun; Yi, Ming; Bao, Lei; Shi, Yuan	Unlikely SARS-CoV-2 vertical transmission from mother to child: A case report	10.1016/j.jiph.2020.04.004
Alfaraj SH; Al-Tawfiq JA; Memish ZA	Middle East Respiratory Syndrome Coronavirus (MERS-CoV) infection during pregnancy: Report of two cases & review of the literature.	10.1016/j.jmii.2018.04.005
Wen, R.; Sun, Y.; Xing, Q. S.	A patient with SARS-CoV-2 infection during pregnancy in Qingdao, China	10.1016/j.jmii.2020.03.004
Maxwell, Cynthia; McGeer, Alison; Tai, Kin Fan Young; Sermer, Mathew	No. 225-Management Guidelines for Obstetric Patients and Neonates Born to Mothers With Suspected or Probable Severe Acute Respiratory Syndrome (SARS)	10.1016/j.jogc.2017.04.024
Lowe NK	Birth Settings in America: Outcomes, Quality, Access, and Choice.	10.1016/j.jogn.2020.06.001
Kayem, Gilles; Lecarpentier, Edouard; Deruelle, Philippe; Bretelle, Florence; Azria, Elie; Blanc, Julie; Bohec, Caroline; Bornes, Marie; Ceccaldi, Pierre-François; Chalet, Yasmine; Chauleur, Céline; Cordier, Anne-Gael; Desbrière, Raoul; Doret, Muriel; Dreyfus, Michel; Driessen, Marine; Fermaut, Marion; Gallot, Denis; Garabédian, Charles; Huissoud, Cyril; Luton, Dominique; Morel, Olivier; Perrotin, Franck; Picone, Olivier; Rozenberg, Patrick; Sentilhes, Loïc; Sroussi, Jeremy; Vayssière, Christophe; Verspyck, Eric; Vivanti, Alexandre J.; Winer, Norbert; Alessandrini, Vivien; Schmitz, Thomas	A snapshot of the Covid-19 pandemic among pregnant women in France	10.1016/j.jogoh.2020.101826
Mithal, L. B.; Machut, K. Z.; Muller, W. J.; Kociolek, L. K.	SARS-CoV-2 Infection in Infants Less than 90 Days Old	10.1016/j.jpeds.2020.06.047
Liu, H.; Wang, L. L.; Zhao, S. J.; Kwak-Kim, J.; Mor, G.; Liao, A. H.	Why are pregnant women susceptible to COVID-19? An immunological viewpoint	10.1016/j.jri.2020.103122
Chen, Jieliang	Pathogenicity and transmissibility of 2019-nCoV-A quick overview and comparison with other emerging viruses	10.1016/j.micinf.2020.01.004
Li, Jin-Yan; You, Zhi; Wang, Qiong; Zhou, Zhi-Jian; Qiu, Ye; Luo, Rui; Ge, Xing-Yi	The epidemic of 2019-novel-coronavirus (2019-nCoV) pneumonia and insights for emerging infectious diseases in the future	10.1016/j.micinf.2020.02.002
Tilocca, Bruno; Soggiu, Alessio; Musella, Vincenzo; Britti, Domenico; Sanguinetti, Maurizio; Urbani, Andrea; Roncada, Paola	Molecular basis of COVID-19 relationships in different species: a one health perspective	10.1016/j.micinf.2020.03.002
Lv, Zhihua; Cheng, Shaohua; Le, Juan; Huang, Jingtao; Feng, Lina; Zhang, Binghong; Li, Yan	Clinical characteristics and co-infections of 354 hospitalized patients with COVID-19 in Wuhan, China: a retrospective cohort study	10.1016/j.micinf.2020.05.007
González Romero D; Ocampo Pérez J; González Bautista L; Santana-Cabrera L	[Pregnancy and perinatal outcome of a woman with COVID-19 infection].	10.1016/j.rce.2020.04.006
Taghizadieh A; Mikaeili H; Ahmadi M; Valizadeh H	Acute kidney injury in pregnant women following SARS-CoV-2 infection: A case report from Iran.	10.1016/j.rmcr.2020.101090
Ung, Carolina Oi Lam	Community pharmacist in public health emergencies: Quick to action against the coronavirus 2019-nCoV outbreak	10.1016/j.sapharm.2020.02.003
Xu L; Yang Q; Shi H; Lei S; Liu X; Zhu Y; Wu Q; Ding X; Tian Y; Hu Q; Chen F; Geng Z; Zeng X; Lin L; Cai X; Wu M; Wang Z; Wang Z; Xia G; Wang L	Clinical presentations and outcomes of SARS-CoV-2 infected pneumonia in pregnant women and health status of their neonates.	10.1016/j.scib.2020.04.040
Martinelli I; Ferrazzi E; Ciavarella A; Erra R; Iurlaro E; Ossola M; Lombardi A; Blasi F; Mosca F; Peyvandi F	Pulmonary embolism in a young pregnant woman with COVID-19.	10.1016/j.thromres.2020.04.022
Fu, Jianhong; Kong, Jindan; Wang, Wei; Wu, Meiying; Yao, Lin; Wang, Zhaoyue; Jin, Jun; Wu, Depei; Yu, Xin	The clinical implication of dynamic neutrophil to lymphocyte ratio and D-dimer in COVID-19: A retrospective study in Suzhou China	10.1016/j.thromres.2020.05.006
Demelo-Rodríguez, P; Cervilla-Muñoz, E; Ordieres-Ortega, L; Parra-Virto, A; Toledano-Macías, M; Toledo-Samaniego, N; García-García, A; García-Fernández-Bravo, I; Ji, Z; de-Miguel-Diez, J; Álvarez-Sala-Walther, L A; Del-Toro-Cervera, J; Galeano-Valle, F	Incidence of asymptomatic deep vein thrombosis in patients with COVID-19 pneumonia and elevated D-dimer levels	10.1016/j.thromres.2020.05.018
Biscayart, Cristian; Angeleri, Patricia; Lloveras, Susana; Chaves, Tânia do Socorro Souza; Schlagenhauf, Patricia; Rodríguez-Morales, Alfonso J	The next big threat to global health? 2019 novel coronavirus (2019-nCoV): What advice can we give to travellers? - Interim recommendations January 2020, from the Latin-American society for Travel Medicine (SLAMVI)	10.1016/j.tmaid.2020.101567
Zheng, Ruizhi; Xu, Yu; Wang, Weiqing; Ning, Guang; Bi, Yufang	Spatial transmission of COVID-19 via public and private transportation in China	10.1016/j.tmaid.2020.101626
Zambrano LI; Fuentes-Barahona IC; Bejarano-Torres DA; Bustillo C; Gonzales G; Vallecillo-Chinchilla G; Sanchez-Martínez FE; Valle-Reconco JA; Sierra M; Bonilla-Aldana DK; Cardona-Ospina JA; Rodríguez-Morales AJ	A pregnant woman with COVID-19 in Central America.	10.1016/j.tmaid.2020.101639
Karami, Parisa; Naghavi, Maliheh; Feyzi, Abdolamir; Aghamohammadi, Mehdi; Novin, Mohammad Sadegh; Mobaien, Ahmadreza; Qorbanisani, Mohamad; Karami, Aida; Norooznezhad, Amir Hossein	WITHDRAWN: Mortality of a pregnant patient diagnosed with COVID-19: A case report with clinical, radiological, and histopathological findings	10.1016/j.tmaid.2020.101665
Karami P; Naghavi M; Feyzi A; Aghamohammadi M; Novin MS; Mobaien A; Qorbanisani M; Karami A; Norooznezhad AH	Mortality of a pregnant patient diagnosed with COVID-19: A case report with clinical, radiological, and histopathological findings.	10.1016/J.TMAID.2020.101665
Chang, Le; Yan, Ying; Wang, Lunan	Coronavirus Disease 2019: Coronaviruses and Blood Safety	10.1016/j.tmrv.2020.02.003
Dodd, Roger Y.; Stramer, Susan L.	COVID-19 and Blood Safety: Help with a Dilemma	10.1016/j.tmrv.2020.02.004
Chan, Jasper Fuk-Woo; Yuan, Shuofeng; Kok, Kin-Hang; To, Kelvin Kai-Wang; Chu, Hin; Yang, Jin; Xing, Fanfan; Liu, Jieling; Yip, Cyril Chik-Yan; Poon, Rosana Wing-Shan; Tsoi, Hoi-Wah; Lo, Simon Kam-Fai; Chan, Kwok-Hung; Poon, Vincent Kwok-Man; Chan, Wan-Mui; Ip, Jonathan Daniel; Cai, Jian-Piao; Cheng, Vincent Chi-Chung; Chen, Honglin; Hui, Christopher Kim-Ming; Yuen, Kwok-Yung	A familial cluster of pneumonia associated with the 2019 novel coronavirus indicating person-to-person transmission: a study of a family cluster	10.1016/S0140-6736(20)30154-9
Huang, Chaolin; Wang, Yeming; Li, Xingwang; Ren, Lili; Zhao, Jianping; Hu, Yi; Zhang, Li; Fan, Guohui; Xu, Jiuyang; Gu, Xiaoying; Cheng, Zhenshun; Yu, Ting; Xia, Jiaan; Wei, Yuan; Wu, Wenjuan; Xie, Xuelei; Yin, Wen; Li, Hui; Liu, Min; Xiao, Yan; Gao, Hong; Guo, Li; Xie, Jungang; Wang, Guangfa; Jiang, Rongmeng; Gao, Zhancheng; Jin, Qi; Wang, Jianwei; Cao, Bin	Clinical features of patients infected with 2019 novel coronavirus in Wuhan, China	10.1016/S0140-6736(20)30183-5
	Emerging understandings of 2019-nCoV	10.1016/s0140-6736(20)30186-0
Favre, G.; Pomar, L.; Musso, D.; Baud, D.	2019-nCoV epidemic: what about pregnancies?	10.1016/s0140-6736(20)30311-1
Chen H; Guo J; Wang C; Luo F; Yu X; Zhang W; Li J; Zhao D; Xu D; Gong Q; Liao J; Yang H; Hou W; Zhang Y	Clinical characteristics and intrauterine vertical transmission potential of COVID-19 infection in nine pregnant women: a retrospective review of medical records.	10.1016/S0140-6736(20)30360-3
Chen, H.; Guo, J.; Wang, C.; Luo, F.; Yu, X.; Zhang, W.; Li, J.; Zhao, D.; Xu, D.; Gong, Q.; Liao, J.; Yang, H.; Hou, W.; Zhang, Y.	Clinical characteristics and intrauterine vertical transmission potential of COVID-19 infection in nine pregnant women: a retrospective review of medical records	10.1016/s0140-6736(20)30360-3
Qiao, J.	What are the risks of COVID-19 infection in pregnant women?	10.1016/s0140-6736(20)30365-2
Pung, Rachael; Chiew, Calvin J.; Young, Barnaby E.; Chin, Sarah; Chen, Mark I.-C.; Clapham, Hannah E.; Cook, Alex R.; Maurer-Stroh, Sebastian; Toh, Matthias P. H. S.; Poh, Cuiqin; Low, Mabel; Lum, Joshua; Koh, Valerie T. J.; Mak, Tze M.; Cui, Lin; Lin, Raymond V. T. P.; Heng, Derrick; Leo, Yee-Sin; Lye, David C.; Lee, Vernon J. M.; Singapore 2019 Novel Coronavirus Outbreak Research Team	Investigation of three clusters of COVID-19 in Singapore: implications for surveillance and response measures	10.1016/S0140-6736(20)30528-6
Zhou, Fei; Yu, Ting; Du, Ronghui; Fan, Guohui; Liu, Ying; Liu, Zhibo; Xiang, Jie; Wang, Yeming; Song, Bin; Gu, Xiaoying; Guan, Lulu; Wei, Yuan; Li, Hui; Wu, Xudong; Xu, Jiuyang; Tu, Shengjin; Zhang, Yi; Chen, Hua; Cao, Bin	Clinical course and risk factors for mortality of adult inpatients with COVID-19 in Wuhan, China: a retrospective cohort study	10.1016/S0140-6736(20)30566-3
Mehta, Puja; McAuley, Daniel F; Brown, Michael; Sanchez, Emilie; Tattersall, Rachel S; Manson, Jessica J; HLH Across Speciality Collaboration, UK	COVID-19: consider cytokine storm syndromes and immunosuppression	10.1016/S0140-6736(20)30628-0
Groß, R.; Conzelmann, C.; Müller, J. A.; Stenger, S.; Steinhart, K.; Kirchhoff, F.; Münch, J.	Detection of SARS-CoV-2 in human breastmilk	10.1016/s0140-6736(20)31181-8
Groß R; Conzelmann C; Müller JA; Stenger S; Steinhart K; Kirchhoff F; Münch J	Detection of SARS-CoV-2 in human breastmilk.	10.1016/S0140-6736(20)31181-8
Cummings, Matthew J; Baldwin, Matthew R; Abrams, Darryl; Jacobson, Samuel D; Meyer, Benjamin J; Balough, Elizabeth M; Aaron, Justin G; Claassen, Jan; Rabbani, LeRoy E; Hastie, Jonathan; Hochman, Beth R; Salazar-Schicchi, John; Yip, Natalie H; Brodie, Daniel; O'Donnell, Max R	Epidemiology, clinical course, and outcomes of critically ill adults with COVID-19 in New York City: a prospective cohort study	10.1016/S0140-6736(20)31189-2
Lu D	Drones keep an eye on people failing to social distance.	10.1016/S0262-4079(20)30910-6
Shi H; Han X; Jiang N; Cao Y; Alwalid O; Gu J; Fan Y; Zheng C	Radiological findings from 81 patients with COVID-19 pneumonia in Wuhan, China: a descriptive study.	10.1016/S1473-3099(20)30086-4
Favre, G.; Pomar, L.; Qi, X.; Nielsen-Saines, K.; Musso, D.; Baud, D.	Guidelines for pregnant women with suspected SARS-CoV-2 infection	10.1016/s1473-3099(20)30157-2
Yu N; Li W; Kang Q; Xiong Z; Wang S; Lin X; Liu Y; Xiao J; Liu H; Deng D; Chen S; Zeng W; Feng L; Wu J	Clinical features and obstetric and neonatal outcomes of pregnant patients with COVID-19 in Wuhan, China: a retrospective, single-centre, descriptive study.	10.1016/S1473-3099(20)30176-6
Yu, N.; Li, W.; Kang, Q.; Xiong, Z.; Wang, S.; Lin, X.; Liu, Y.; Xiao, J.; Liu, H.; Deng, D.; Chen, S.; Zeng, W.; Feng, L.; Wu, J.	Clinical features and obstetric and neonatal outcomes of pregnant patients with COVID-19 in Wuhan, China: a retrospective, single-centre, descriptive study	10.1016/s1473-3099(20)30176-6
Qiu H; Wu J; Hong L; Luo Y; Song Q; Chen D	Clinical and epidemiological features of 36 children with coronavirus disease 2019 (COVID-19) in Zhejiang, China: an observational cohort study.	10.1016/S1473-3099(20)30198-5
Yu N; Li W; Kang Q; Zeng W; Feng L; Wu J	No SARS-CoV-2 detected in amniotic fluid in mid-pregnancy.	10.1016/S1473-3099(20)30320-0
Meredith, Luke W.; Hamilton, William L.; Warne, Ben; Houldcroft, Charlotte J.; Hosmillo, Myra; Jahun, Aminu S.; Curran, Martin D.; Parmar, Surendra; Caller, Laura G.; Caddy, Sarah L.; Khokhar, Fahad A.; Yakovleva, Anna; Hall, Grant; Feltwell, Theresa; Forrest, Sally; Sridhar, Sushmita; Weekes, Michael P.; Baker, Stephen; Brown, Nicholas; Moore, Elinor; Popay, Ashley; Roddick, Iain; Reacher, Mark; Gouliouris, Theodore; Peacock, Sharon J.; Dougan, Gordon; Török, M. Estée; Goodfellow, Ian	Rapid implementation of SARS-CoV-2 sequencing to investigate cases of health-care associated COVID-19: a prospective genomic surveillance study	10.1016/S1473-3099(20)30562-4
Hellewell, Joel; Abbott, Sam; Gimma, Amy; Bosse, Nikos I; Jarvis, Christopher I; Russell, Timothy W; Munday, James D; Kucharski, Adam J; Edmunds, W John; Centre for the Mathematical Modelling of Infectious Diseases COVID-19 Working Group; Funk, Sebastian; Eggo, Rosalind M	Feasibility of controlling COVID-19 outbreaks by isolation of cases and contacts	10.1016/S2214-109X(20)30074-7
Piersigilli, F.; Carkeek, K.; Hocq, C.; van Grambezen, B.; Hubinont, C.; Chatzis, O.; Van der Linden, D.; Danhaive, O.	COVID-19 in a 26-week preterm neonate	10.1016/s2352-4642(20)30140-1
Piersigilli F; Carkeek K; Hocq C; van Grambezen B; Hubinont C; Chatzis O; Van der Linden D; Danhaive O	COVID-19 in a 26-week preterm neonate.	10.1016/S2352-4642(20)30140-1
Cook J; Harman K; Zoica B; Verma A; D'Silva P; Gupta A	Horizontal transmission of severe acute respiratory syndrome coronavirus 2 to a premature infant: multiple organ injury and association with markers of inflammation.	10.1016/S2352-4642(20)30166-8
Yeo, Charleen; Kaushal, Sanghvi; Yeo, Danson	Enteric involvement of coronaviruses: is faecal-oral transmission of SARS-CoV-2 possible?	10.1016/S2468-1253(20)30048-0
Wan, Yunle; Li, Jie; Shen, Lihan; Zou, Yifeng; Hou, Linlin; Zhu, Lixin; Faden, Howard S; Tang, Zhipeng; Shi, Mang; Jiao, Na; Li, Yichen; Cheng, Sijing; Huang, Yibo; Wu, Dingfeng; Xu, Zhifeng; Pan, Linnuo; Zhu, Jun; Yan, Guangjun; Zhu, Ruixin; Lan, Ping	Enteric involvement in hospitalised patients with COVID-19 outside Wuhan	10.1016/S2468-1253(20)30118-7
Goldfarb IT; Diouf K; Barth WH; Robinson JN; Katz D; Gregory KE; Ciaranello A; Yawetz S; Shenoy ES; Klompas M	Universal SARS-CoV-2 testing on admission to Labor and Delivery: Low prevalence among asymptomatic obstetric patients.	10.1017/ice.2020.255
Khan S; Peng L; Siddique R; Nabi G; Nawsherwan None; Xue M; Liu J; Han G	Impact of COVID-19 infection on pregnancy outcomes and the risk of maternal-to-neonatal intrapartum transmission of COVID-19 during natural birth.	10.1017/ice.2020.84
Ge, Xing-Yi; Li, Jia-Lu; Yang, Xing-Lou; Chmura, Aleksei A; Zhu, Guangjian; Epstein, Jonathan H; Mazet, Jonna K; Hu, Ben; Zhang, Wei; Peng, Cheng; Zhang, Yu-Ji; Luo, Chu-Ming; Tan, Bing; Wang, Ning; Zhu, Yan; Crameri, Gary; Zhang, Shu-Yi; Wang, Lin-Fa; Daszak, Peter; Shi, Zheng-Li	Isolation and characterization of a bat SARS-like coronavirus that uses the ACE2 receptor	10.1038/nature12711
Peng, Xian; Xu, Xin; Li, Yuqing; Cheng, Lei; Zhou, Xuedong; Ren, Biao	Transmission routes of 2019-nCoV and controls in dental practice	10.1038/s41368-020-0075-9
Patil, U. P.; Maru, S.; Krishnan, P.; Carroll-Bennett, R.; Sanchez, J.; Noble, L.; Wasserman, R.	Newborns of COVID-19 mothers: short-term outcomes of colocating and breastfeeding from the pandemic's epicenter	10.1038/s41372-020-0765-3
Vivanti AJ; Vauloup-Fellous C; Prevot S; Zupan V; Suffee C; Do Cao J; Benachi A; De Luca D	Transplacental transmission of SARS-CoV-2 infection.	10.1038/s41467-020-17436-6
Xu, Yi; Li, Xufang; Zhu, Bing; Liang, Huiying; Fang, Chunxiao; Gong, Yu; Guo, Qiaozhi; Sun, Xin; Zhao, Danyang; Shen, Jun; Zhang, Huayan; Liu, Hongsheng; Xia, Huimin; Tang, Jinling; Zhang, Kang; Gong, Sitang	Characteristics of pediatric SARS-CoV-2 infection and potential evidence for persistent fecal viral shedding	10.1038/s41591-020-0817-4
Xiao, Fei; Tang, Meiwen; Zheng, Xiaobin; Liu, Ye; Li, Xiaofeng; Shan, Hong	Evidence for Gastrointestinal Infection of SARS-CoV-2	10.1053/j.gastro.2020.02.055
Cantey JB; Bascik SL; Heyne NG; Gonzalez JR; Jackson GL; Rogers VL; Sheffield JS; Treviño S; Sendelbach D; Wendel GD; Sánchez PJ	Prevention of mother-to-infant transmission of influenza during the postpartum period.	10.1055/s-0032-1323585
Browne PC; Linfert JB; Perez-Jorge E	Successful Treatment of Preterm Labor in Association with Acute COVID-19 Infection.	10.1055/s-0040-1709993
Spiezia, Luca; Boscolo, Annalisa; Poletto, Francesco; Cerruti, Lorenzo; Tiberio, Ivo; Campello, Elena; Navalesi, Paolo; Simioni, Paolo	COVID-19-Related Severe Hypercoagulability in Patients Admitted to Intensive Care Unit for Acute Respiratory Failure	10.1055/s-0040-1710018
Alzamora MC; Paredes T; Caceres D; Webb CM; Valdez LM; La Rosa M	Severe COVID-19 during Pregnancy and Possible Vertical Transmission.	10.1055/s-0040-1710050
Buonsenso D; Costa S; Sanguinetti M; Cattani P; Posteraro B; Marchetti S; Carducci B; Lanzone A; Tamburrini E; Vento G; Valentini P	Neonatal Late Onset Infection with Severe Acute Respiratory Syndrome Coronavirus 2.	10.1055/s-0040-1710541
London V; McLaren R; Atallah F; Cepeda C; McCalla S; Fisher N; Stein JL; Haberman S; Minkoff H	The Relationship between Status at Presentation and Outcomes among Pregnant Women with COVID-19.	10.1055/s-0040-1712164
Fox NS; Melka S	COVID-19 in Pregnant Women: Case Series from One Large New York City Obstetrical Practice.	10.1055/s-0040-1712529
Silverstein JS; Limaye MA; Brubaker SG; Roman AS; Bautista J; Chervenak J; Ratner AJ; Sommer PM; Roselli NM; Gibson CD; Ellenberg D; Penfield CA	Acute Respiratory Decompensation Requiring Intubation in Pregnant Women with SARS-CoV-2 (COVID-19).	10.1055/s-0040-1712925
Griffin I; Benarba F; Peters C; Oyelese Y; Murphy T; Contreras D; Gagliardo C; Nwaobasi-Iwuh E; DiPentima MC; Schenkman A	The Impact of COVID-19 Infection on Labor and Delivery, Newborn Nursery, and Neonatal Intensive Care Unit: Prospective Observational Data from a Single Hospital System.	10.1055/s-0040-1713416
Phan, Lan T; Nguyen, Thuong V; Luong, Quang C; Nguyen, Thinh V; Nguyen, Hieu T; Le, Hung Q; Nguyen, Thuc T; Cao, Thang M; Pham, Quang D	Importation and Human-to-Human Transmission of a Novel Coronavirus in Vietnam	10.1056/NEJMc2001272
Rothe, Camilla; Schunk, Mirjam; Sothmann, Peter; Bretzel, Gisela; Froeschl, Guenter; Wallrauch, Claudia; Zimmer, Thorbjörn; Thiel, Verena; Janke, Christian; Guggemos, Wolfgang; Seilmaier, Michael; Drosten, Christian; Vollmar, Patrick; Zwirglmaier, Katrin; Zange, Sabine; Wölfel, Roman; Hoelscher, Michael	Transmission of 2019-nCoV Infection from an Asymptomatic Contact in Germany	10.1056/NEJMc2001468
Zou, Lirong; Ruan, Feng; Huang, Mingxing; Liang, Lijun; Huang, Huitao; Hong, Zhongsi; Yu, Jianxiang; Kang, Min; Song, Yingchao; Xia, Jinyu; Guo, Qianfang; Song, Tie; He, Jianfeng; Yen, Hui-Ling; Peiris, Malik; Wu, Jie	SARS-CoV-2 Viral Load in Upper Respiratory Specimens of Infected Patients	10.1056/NEJMc2001737
Liu W; Zhang Q; Chen J; Xiang R; Song H; Shu S; Chen L; Liang L; Zhou J; You L; Wu P; Zhang B; Lu Y; Xia L; Huang L; Yang Y; Liu F; Semple MG; Cowling BJ; Lan K; Sun Z; Yu H; Liu Y	Detection of Covid-19 in Children in Early January 2020 in Wuhan, China.	10.1056/NEJMc2003717
van Doremalen, Neeltje; Bushmaker, Trenton; Morris, Dylan H; Holbrook, Myndi G; Gamble, Amandine; Williamson, Brandi N; Tamin, Azaibi; Harcourt, Jennifer L; Thornburg, Natalie J; Gerber, Susan I; Lloyd-Smith, James O; de Wit, Emmie; Munster, Vincent J	Aerosol and Surface Stability of SARS-CoV-2 as Compared with SARS-CoV-1	10.1056/NEJMc2004973
Iqbal SN; Overcash R; Mokhtari N; Saeed H; Gold S; Auguste T; Mirza MU; Ruiz ME; Chahine JJ; Waga M; Wortmann G	An Uncomplicated Delivery in a Patient with Covid-19 in the United States.	10.1056/NEJMc2007605
Chen L; Li Q; Zheng D; Jiang H; Wei Y; Zou L; Feng L; Xiong G; Sun G; Wang H; Zhao Y; Qiao J	Clinical Characteristics of Pregnant Women with Covid-19 in Wuhan, China.	10.1056/NEJMc2009226
Sutton D; Fuchs K; D'Alton M; Goffman D	Universal Screening for SARS-CoV-2 in Women Admitted for Delivery.	10.1056/NEJMc2009316
Coronado Munoz A; Nawaratne U; McMann D; Ellsworth M; Meliones J; Boukas K	Late-Onset Neonatal Sepsis in a Patient with Covid-19.	10.1056/NEJMc2010614
Zhu, Na; Zhang, Dingyu; Wang, Wenling; Li, Xingwang; Yang, Bo; Song, Jingdong; Zhao, Xiang; Huang, Baoying; Shi, Weifeng; Lu, Roujian; Niu, Peihua; Zhan, Faxian; Ma, Xuejun; Wang, Dayan; Xu, Wenbo; Wu, Guizhen; Gao, George F; Tan, Wenjie; China Novel Coronavirus Investigating and Research Team	A Novel Coronavirus from Patients with Pneumonia in China, 2019	10.1056/NEJMoa2001017
Li, Qun; Guan, Xuhua; Wu, Peng; Wang, Xiaoye; Zhou, Lei; Tong, Yeqing; Ren, Ruiqi; Leung, Kathy S.M.; Lau, Eric H.Y.; Wong, Jessica Y.; Xing, Xuesen; Xiang, Nijuan; Wu, Yang; Li, Chao; Chen, Qi; Li, Dan; Liu, Tian; Zhao, Jing; Liu, Man; Tu, Wenxiao; Chen, Chuding; Jin, Lianmei; Yang, Rui; Wang, Qi; Zhou, Suhua; Wang, Rui; Liu, Hui; Luo, Yinbo; Liu, Yuan; Shao, Ge; Li, Huan; Tao, Zhongfa; Yang, Yang; Deng, Zhiqiang; Liu, Boxi; Ma, Zhitao; Zhang, Yanping; Shi, Guoqing; Lam, Tommy T.Y.; Wu, Joseph T.; Gao, George F.; Cowling, Benjamin J.; Yang, Bo; Leung, Gabriel M.; Feng, Zijian	Early Transmission Dynamics in Wuhan, China, of Novel Coronavirus–Infected Pneumonia	10.1056/nejmoa2001316
Haddad LB; Jamieson DJ; Rasmussen SA	Pregnant Women and the Ebola Crisis.	10.1056/NEJMp1814020
Ortega, Rafael; Gonzalez, Mauricio; Nozari, Ala; Canelli, Robert	Personal Protective Equipment and Covid-19	10.1056/nejmvcm2014809
Ng WF; Wong SF; Lam A; Mak YF; Yao H; Lee KC; Chow KM; Yu WC; Ho LC	The placentas of patients with severe acute respiratory syndrome: a pathophysiological evaluation.	10.1080/00313020600696280
Seah, Ivan; Agrawal, Rupesh	Can the Coronavirus Disease 2019 (COVID-19) Affect the Eyes? A Review of Coronaviruses and Ocular Implications in Humans and Animals	10.1080/09273948.2020.1738501
Liu Y; Yu X; Chen J	Quantitative structure-property relationship of distribution coefficients of organic compounds.	10.1080/1062936X.2020.1782468
Mirzadeh, M.; Khedmat, L.	Pregnant women in the exposure to COVID-19 infection outbreak: the unseen risk factors and preventive healthcare patterns	10.1080/14767058.2020.1749257
Capanna, F.; Haydar, A.; McCarey, C.; Bernini Carri, E.; Bartha Rasero, J.; Tsibizova, V.; Helmer, H.; Makatsarya, A.; Di Renzo, G. C.	Preparing an obstetric unit in the heart of the epidemic strike of COVID-19: quick reorganization tips	10.1080/14767058.2020.1749258
Yang, Ziyi; Wang, Min; Zhu, Ziyu; Liu, Yi	Coronavirus disease 2019 (COVID-19) and pregnancy: a systematic review	10.1080/14767058.2020.1759541
Qadri F; Mariona F	Pregnancy affected by SARS-CoV-2 infection: a flash report from Michigan.	10.1080/14767058.2020.1765334
Takemoto MLS; Menezes MO; Andreucci CB; Knobel R; Sousa LAR; Katz L; Fonseca EB; Magalhães CG; Oliveira WK; Rezende-Filho J; Melo ASO; Amorim MMR	Maternal mortality and COVID-19.	10.1080/14767058.2020.1786056
Barbero, P.; Mugüerza, L.; Herraiz, I.; García Burguillo, A.; San Juan, R.; Forcén, L.; Mejía, I.; Batllori, E.; Montañez, M. D.; Vallejo, P.; Villar, O.; García Alcazar, D.; Galindo, A.	SARS-CoV-2 in pregnancy: characteristics and outcomes of hospitalized and non-hospitalized women due to COVID-19	10.1080/14767058.2020.1793320
Schwartz, D. A.; Mohagheghi, P.; Beigi, B.; Zafaranloo, N.; Moshfegh, F.; Yazdani, A.	Spectrum of neonatal COVID-19 in Iran: 19 infants with SARS-CoV-2 perinatal infections with varying test results, clinical findings and outcomes	10.1080/14767058.2020.1797672
Karimi-Zarchi, Mojgan; Neamatzadeh, Hossein; Dastgheib, Seyed Alireza; Abbasi, Hajar; Mirjalili, Seyed Reza; Behforouz, Athena; Ferdosian, Farzad; Bahrami, Reza	Vertical Transmission of Coronavirus Disease 19 (COVID-19) from Infected Pregnant Mothers to Neonates: A Review	10.1080/15513815.2020.1747120
Chan, Jasper Fuk-Woo; Kok, Kin-Hang; Zhu, Zheng; Chu, Hin; To, Kelvin Kai-Wang; Yuan, Shuofeng; Yuen, Kwok-Yung	Genomic characterization of the 2019 novel human-pathogenic coronavirus isolated from a patient with atypical pneumonia after visiting Wuhan	10.1080/22221751.2020.1719902
Zhang, Wei; Du, Rong-Hui; Li, Bei; Zheng, Xiao-Shuang; Yang, Xing-Lou; Hu, Ben; Wang, Yan-Yi; Xiao, Geng-Fu; Yan, Bing; Shi, Zheng-Li; Zhou, Peng	Molecular and serological investigation of 2019-nCoV infected patients: implication of multiple shedding routes	10.1080/22221751.2020.1729071
Chen, Weilie; Lan, Yun; Yuan, Xiaozhen; Deng, Xilong; Li, Yueping; Cai, Xiaoli; Li, Liya; He, Ruiying; Tan, Yizhou; Deng, Xizi; Gao, Ming; Tang, Guofang; Zhao, Lingzhai; Wang, Jinlin; Fan, Qinghong; Wen, Chunyan; Tong, Yuwei; Tang, Yangbo; Hu, Fengyu; Li, Feng; Tang, Xiaoping	Detectable 2019-nCoV viral RNA in blood is a strong indicator for the further clinical severity	10.1080/22221751.2020.1732837
Su, Liang; Ma, Xiang; Yu, Huafeng; Zhang, Zhaohua; Bian, Pengfei; Han, Yuling; Sun, Jing; Liu, Yanqin; Yang, Chun; Geng, Jin; Zhang, Zhongfa; Gai, Zhongtao	The different clinical characteristics of corona virus disease cases between children and their families in China - the character of children with COVID-19	10.1080/22221751.2020.1744483
Sun, Jing; Zhu, Airu; Li, Heying; Zheng, Kui; Zhuang, Zhen; Chen, Zhao; Shi, Yongxia; Zhang, Zhaoyong; Chen, Si-Bei; Liu, Xuesong; Dai, Jun; Li, Xiaobo; Huang, Shuxiang; Huang, Xiaofang; Luo, Ling; Wen, Liyan; Zhuo, Jianfen; Li, Yuming; Wang, Yanqun; Zhang, Lu; Zhang, Yanjun; Li, Fang; Feng, Liqiang; Chen, Xinwen; Zhong, Nanshan; Yang, Zifeng; Huang, Jicheng; Zhao, Jincun; Li, Yi-Min	Isolation of infectious SARS-CoV-2 from urine of a COVID-19 patient	10.1080/22221751.2020.1760144
Dong Y; Chi X; Huang H; Sun L; Zhang M; Xie WF; Chen W	Antibodies in the breast milk of a maternal woman with COVID-19.	10.1080/22221751.2020.1780952
Kamali Aghdam M; Jafari N; Eftekhari K	Novel coronavirus in a 15-day-old neonate with clinical signs of sepsis, a case report.	10.1080/23744235.2020.1747634
Salvatori G; De Rose DU; Concato C; Alario D; Olivini N; Dotta A; Campana A	Managing COVID-19-Positive Maternal-Infant Dyads: An Italian Experience.	10.1089/bfm.2020.0095
Bastug A; Hanifehnezhad A; Tayman C; Ozkul A; Ozbay O; Kazancioglu S; Bodur H	Virolactia in an Asymptomatic Mother with COVID-19.	10.1089/BFM.2020.0161
Liu, Yang; Liao, Wenjian; Wan, Lagen; Xiang, Tianxing; Zhang, Wei	Correlation Between Relative Nasopharyngeal Virus RNA Load and Lymphocyte Count Disease Severity in Patients with COVID-19	10.1089/vim.2020.0062
Shanes ED; Mithal LB; Otero S; Azad HA; Miller ES; Goldstein JA	Placental Pathology in COVID-19.	10.1093/ajcp/aqaa089
To, Kelvin Kai-Wang; Tsang, Owen Tak-Yin; Yip, Cyril Chik-Yan; Chan, Kwok-Hung; Wu, Tak-Chiu; Chan, Jacky Man-Chun; Leung, Wai-Shing; Chik, Thomas Shiu-Hong; Choi, Chris Yau-Chung; Kandamby, Darshana H; Lung, David Christopher; Tam, Anthony Raymond; Poon, Rosana Wing-Shan; Fung, Agnes Yim-Fong; Hung, Ivan Fan-Ngai; Cheng, Vincent Chi-Chung; Chan, Jasper Fuk-Woo; Yuen, Kwok-Yung	Consistent Detection of 2019 Novel Coronavirus in Saliva	10.1093/cid/ciaa149
Cai J; Xu J; Lin D; Yang Z; Xu L; Qu Z; Zhang Y; Zhang H; Jia R; Liu P; Wang X; Ge Y; Xia A; Tian H; Chang H; Wang C; Li J; Wang J; Zeng M	A Case Series of children with 2019 novel coronavirus infection: clinical and epidemiological features.	10.1093/cid/ciaa198
Wang X; Zhou Z; Zhang J; Zhu F; Tang Y; Shen X	A case of 2019 Novel Coronavirus in a pregnant woman with preterm delivery.	10.1093/cid/ciaa200
Kam, Kai-Qian; Yung, Chee Fu; Cui, Lin; Tzer Pin Lin, Raymond; Mak, Tze Minn; Maiwald, Matthias; Li, Jiahui; Chong, Chia Yin; Nadua, Karen; Tan, Natalie Woon Hui; Thoon, Koh Cheng	A Well Infant With Coronavirus Disease 2019 With High Viral Load	10.1093/cid/ciaa201
Kam KQ; Yung CF; Cui L; Lin Tzer Pin R; Mak TM; Maiwald M; Li J; Chong CY; Nadua K; Tan NWH; Thoon KC	A Well Infant with Coronavirus Disease 2019 (COVID-19) with High Viral Load.	10.1093/CID/CIAA201
Wang, Shaoshuai; Guo, Lili; Chen, Ling; Liu, Weiyong; Cao, Yong; Zhang, Jingyi; Feng, Ling	A Case Report of Neonatal 2019 Coronavirus Disease in China	10.1093/cid/ciaa225
Fan C; Lei D; Fang C; Li C; Wang M; Liu Y; Bao Y; Sun Y; Huang J; Guo Y; Yu Y; Wang S	Perinatal Transmission of COVID-19 Associated SARS-CoV-2: Should We Worry?	10.1093/cid/ciaa226
Ran, Li; Chen, Xuyu; Wang, Ying; Wu, Wenwen; Zhang, Ling; Tan, Xiaodong	Risk Factors of Healthcare Workers With Coronavirus Disease 2019: A Retrospective Cohort Study in a Designated Hospital of Wuhan in China	10.1093/cid/ciaa287
Li N; Han L; Peng M; Lv Y; Ouyang Y; Liu K; Yue L; Li Q; Sun G; Chen L; Yang L	Maternal and neonatal outcomes of pregnant women with COVID-19 pneumonia: a case-control study.	10.1093/cid/ciaa352
Qiu, Lin; Liu, Xia; Xiao, Meng; Xie, Jing; Cao, Wei; Liu, Zhengyin; Morse, Abraham; Xie, Yuhua; Li, Taisheng; Zhu, Lan	SARS-CoV-2 Is Not Detectable in the Vaginal Fluid of Women With Severe COVID-19 Infection	10.1093/cid/ciaa375
Han, M. S.; Seong, M. W.; Heo, E. Y.; Park, J. H.; Kim, N.; Shin, S.; Cho, S. I.; Park, S. S.; Choi, E. H.	Sequential Analysis of Viral Load in a Neonate and Her Mother Infected With Severe Acute Respiratory Syndrome Coronavirus 2	10.1093/cid/ciaa447
Paret, M.; Lighter, J.; Pellett Madan, R.; Raabe, V. N.; Shust, G. F.; Ratner, A. J.	Severe Acute Respiratory Syndrome Coronavirus 2 (SARS-CoV-2) Infection in Febrile Infants Without Respiratory Distress	10.1093/cid/ciaa452
Paret M; Lighter J; Pellett Madan R; Raabe VN; Shust GF; Ratner AJ	SARS-CoV-2 infection (COVID-19) in febrile infants without respiratory distress.	10.1093/CID/CIAA452
Wang, Kun; Zuo, Peiyuan; Liu, Yuwei; Zhang, Meng; Zhao, Xiaofang; Xie, Songpu; Zhang, Hao; Chen, Xinglin; Liu, Chengyun	Clinical and Laboratory Predictors of In-hospital Mortality in Patients With Coronavirus Disease-2019: A Cohort Study in Wuhan, China	10.1093/cid/ciaa538
Tam PCK; Ly KM; Kernich ML; Spurrier N; Lawrence D; Gordon DL; Tucker EC	Detectable severe acute respiratory syndrome coronavirus 2 (SARS-CoV-2) in human breast milk of a mildly symptomatic patient with coronavirus disease 2019 (COVID-19).	10.1093/CID/CIAA673
LaCourse SM; Kachikis A; Blain M; Simmons LE; Mays JA; Pattison AD; Salerno CC; McCartney SA; Kretzer NM; Resnick R; Shay RL; Savitsky LM; Curtin AC; Huebner EM; Ma KK; Delaney S; Delgado C; Schippers A; Munson J; Pottinger PS; Cohen S; Neme S; Bourassa L; Bryan A; Greninger A; Jerome KR; Roxby AC; Lokken E; Cheng E; Adams Waldorf KM; Hitti J	Low prevalence of SARS-CoV-2 among pregnant and postpartum patients with universal screening in Seattle, Washington.	10.1093/CID/CIAA675
Matar, R.; Alrahmani, L.; Monzer, N.; Debiane, L. G.; Berbari, E.; Fares, J.; Fitzpatrick, F.; Murad, M. H.	Clinical Presentation and Outcomes of Pregnant Women With Coronavirus Disease 2019: A Systematic Review and Meta-analysis	10.1093/cid/ciaa828
Assiri A; Abedi GR; Al Masri M; Bin Saeed A; Gerber SI; Watson JT	Middle East Respiratory Syndrome Coronavirus Infection During Pregnancy: A Report of 5 Cases From Saudi Arabia.	10.1093/CID/CIW412
Carlsen, E.	History of febrile illness and variation in semen quality	10.1093/humrep/deg412
Rosen MH; Axelrad J; Hudesman D; Rubin DT; Chang S	Management of Acute Severe Ulcerative Colitis in a Pregnant Woman With COVID-19 Infection: A Case Report and Review of the Literature.	10.1093/ibd/izaa109
Cui Y; Tian M; Huang D; Wang X; Huang Y; Fan L; Wang L; Chen Y; Liu W; Zhang K; Wu Y; Yang Z; Tao J; Feng J; Liu K; Ye X; Wang R; Zhang X; Zha Y	A 55-Day-Old Female Infant infected with COVID 19: presenting with pneumonia, liver injury, and heart damage.	10.1093/infdis/jiaa113
Cui Y; Tian M; Huang D; Wang X; Huang Y; Fan L; Wang L; Chen Y; Liu W; Zhang K; Wu Y; Yang Z; Tao J; Feng J; Liu K; Ye X; Wang R; Zhang X; Zha Y	A 55-Day-Old Female Infant Infected With 2019 Novel Coronavirus Disease: Presenting With Pneumonia, Liver Injury, and Heart Damage.	10.1093/INFDIS/JIAA113
Payne DC; Iblan I; Alqasrawi S; Al Nsour M; Rha B; Tohme RA; Abedi GR; Farag NH; Haddadin A; Al Sanhouri T; Jarour N; Swerdlow DL; Jamieson DJ; Pallansch MA; Haynes LM; Gerber SI; Al Abdallat MM; Jordan MERS-CoV Investigation Team	Stillbirth during infection with Middle East respiratory syndrome coronavirus.	10.1093/INFDIS/JIU068
Precit, M. R.; Yee, R.; Anand, V.; Mongkolrattanothai, K.; Pandey, U.; Dien Bard, J.	A Case Report of Neonatal Acute Respiratory Failure Due to Severe Acute Respiratory Syndrome Coronavirus-2	10.1093/jpids/piaa064
Wardell, H.; Campbell, J. I.; VanderPluym, C.; Dixit, A.	Severe Acute Respiratory Syndrome Coronavirus 2 Infection in Febrile Neonates	10.1093/jpids/piaa084
Jing, Yan; Run-Qian, Li; Hao-Ran, Wang; Hao-Ran, Chen; Ya-Bin, Liu; Yang, Gao; Fei, Chen	Potential influence of COVID-19/ACE2 on the female reproductive system	10.1093/molehr/gaaa030
Basile, Carlo; Combe, Christian; Pizzarelli, Francesco; Covic, Adrian; Davenport, Andrew; Kanbay, Mehmet; Kirmizis, Dimitrios; Schneditz, Daniel; van der Sande, Frank; Mitra, Sandip	Recommendations for the prevention, mitigation and containment of the emerging SARS-CoV-2 (COVID-19) pandemic in haemodialysis centres	10.1093/ndt/gfaa069
Tang, Xiaolu; Wu, Changcheng; Li, Xiang; Song, Yuhe; Yao, Xinmin; Wu, Xinkai; Duan, Yuange; Zhang, Hong; Wang, Yirong; Qian, Zhaohui; Cui, Jie; Lu, Jian	On the origin and continuing evolution of SARS-CoV-2	10.1093/nsr/nwaa036
Cheng B; Jiang T; Zhang L; Hu R; Tian J; Jiang Y; Huang B; Li J; Wei M; Yang J; Ren S; Wang G	Clinical Characteristics of Pregnant Women With Coronavirus Disease 2019 in Wuhan, China.	10.1093/OFID/OFAA294
Xu, Jian; Qi, Lihua; Chi, Xiaochun; Yang, Jingjing; Wei, Xiaohong; Gong, Encong; Peh, Suatcheng; Gu, Jiang	Orchitis: a complication of severe acute respiratory syndrome (SARS)	10.1095/biolreprod.105.044776
Rasmussen, S.A.; Smulian, J.C.; Lednicky, J.A.; Wen, T.S.; Jamieson, D.J.	Coronavirus Disease 2019 (COVID-19) and Pregnancy: What Obstetricians Need to Know	10.1097/01.aoa.0000719440.84472.52
Yudin MH; Steele DM; Sgro MD; Read SE; Kopplin P; Gough KA	Severe acute respiratory syndrome in pregnancy.	10.1097/01.AOG.0000151598.49129.DE
Chiu WK; Cheung PC; Ng KL; Ip PL; Sugunan VK; Luk DC; Ma LC; Chan BH; Lo KL; Lai WM	Severe acute respiratory syndrome in children: experience in a regional hospital in Hong Kong.	10.1097/01.PCC.0000077079.42302.81
Rasmussen, Sonja A; Jamieson, Denise J	Coronavirus Disease 2019 (COVID-19) and Pregnancy: Responding to a Rapidly Evolving Situation	10.1097/AOG.0000000000003873
Rasmussen, S. A.; Jamieson, D. J.	Coronavirus Disease 2019 (COVID-19) and Pregnancy: Responding to a Rapidly Evolving Situation	10.1097/aog.0000000000003873
Hu, X.; Gao, J.; Luo, X.; Feng, L.; Liu, W.; Chen, J.; Benachi, A.; De Luca, D.; Chen, L.	Severe Acute Respiratory Syndrome Coronavirus 2 (SARS-CoV-2) Vertical Transmission in Neonates Born to Mothers With Coronavirus Disease 2019 (COVID-19) Pneumonia	10.1097/aog.0000000000003926
Hu X; Gao J; Luo X; Feng L; Liu W; Chen J; Benachi A; De Luca D; Chen L	Severe Acute Respiratory Syndrome Coronavirus 2 (SARS-CoV-2) Vertical Transmission in Neonates Born to Mothers With Coronavirus Disease 2019 (COVID-19) Pneumonia.	10.1097/AOG.0000000000003926
Blauvelt, Christine A.; Chiu, Catherine; Donovan, Anne L.; Prahl, Mary; Shimotake, Thomas K.; George, Ronald B.; Schwartz, Brian S.; Farooqi, Naghma A.; Ali, Syed S.; Cassidy, Arianna; Gonzalez, Juan M.; Gaw, Stephanie L.	Acute Respiratory Distress Syndrome in a Preterm Pregnant Patient With Coronavirus Disease 2019 (COVID-19)	10.1097/aog.0000000000003949
Blauvelt CA; Chiu C; Donovan AL; Prahl M; Shimotake TK; George RB; Schwartz BS; Farooqi NA; Ali SS; Cassidy A; Gonzalez JM; Gaw SL	Acute Respiratory Distress Syndrome in a Preterm Pregnant Patient With Coronavirus Disease 2019 (COVID-19).	10.1097/AOG.0000000000003949
Vallejo, Victoria; Ilagan, John G.	A Postpartum Death Due to Coronavirus Disease 2019 (COVID-19) in the United States	10.1097/aog.0000000000003950
Vallejo V; Ilagan JG	A Postpartum Death Due to Coronavirus Disease 2019 (COVID-19) in the United States.	10.1097/AOG.0000000000003950
Savasi, V. M.; Parisi, F.; Patanè, L.; Ferrazzi, E.; Frigerio, L.; Pellegrino, A.; Spinillo, A.; Tateo, S.; Ottoboni, M.; Veronese, P.; Petraglia, F.; Vergani, P.; Facchinetti, F.; Spazzini, D.; Cetin, I.	Clinical Findings and Disease Severity in Hospitalized Pregnant Women With Coronavirus Disease 2019 (COVID-19)	10.1097/aog.0000000000003979
Savasi VM; Parisi F; Patanè L; Ferrazzi E; Frigerio L; Pellegrino A; Spinillo A; Tateo S; Ottoboni M; Veronese P; Petraglia F; Vergani P; Facchinetti F; Spazzini D; Cetin I	Clinical Findings and Disease Severity in Hospitalized Pregnant Women With Coronavirus Disease 2019 (COVID-19).	10.1097/AOG.0000000000003979
Miller ES; Grobman WA; Sakowicz A; Rosati J; Peaceman AM	Clinical Implications of Universal Severe Acute Respiratory Syndrome Coronavirus 2 (SARS-CoV-2) Testing in Pregnancy.	10.1097/AOG.0000000000003983
Duffy CR; Hart JM; Modest AM; Hacker MR; Golen T; Li Y; Zera C; Shainker SA; Mehrotra P; Zash R; Wylie BJ	Lymphopenia and Severe Acute Respiratory Syndrome Coronavirus 2 (SARS-CoV-2) Infection Among Hospitalized Obstetric Patients.	10.1097/AOG.0000000000003984
Bianco A; Buckley AB; Overbey J; Smilen S; Wagner B; Dinglas C; Loudon H; Garely A; Brodman M; Stone J	Testing of Patients and Support Persons for Coronavirus Disease 2019 (COVID-19) Infection Before Scheduled Deliveries.	10.1097/AOG.0000000000003985
Naqvi M; Burwick RM; Ozimek JA; Greene NH; Kilpatrick SJ; Wong MS	Severe Acute Respiratory Syndrome Coronavirus 2 (SARS-CoV-2) Universal Testing Experience on a Los Angeles Labor and Delivery Unit.	10.1097/AOG.0000000000003987
Andrikopoulou M; Madden N; Wen T; Aubey JJ; Aziz A; Baptiste CD; Breslin N; DʼAlton ME; Fuchs KM; Goffman D; Gyamfi-Bannerman C; Matseoane-Peterssen DN; Miller RS; Sheen JJ; Simpson LL; Sutton D; Zork N; Friedman AM	Symptoms and Critical Illness Among Obstetric Patients With Coronavirus Disease 2019 (COVID-19) Infection.	10.1097/AOG.0000000000003996
Goldfarb IT; Clapp MA; Soffer MD; Shook LL; Rushfirth K; Edlow AG; Boatin AA; Kaimal AJ; Barth WH; Bryant AS	Prevalence and Severity of Coronavirus Disease 2019 (COVID-19) Illness in Symptomatic Pregnant and Postpartum Women Stratified by Hispanic Ethnicity.	10.1097/AOG.0000000000004005
Khoury R; Bernstein PS; Debolt C; Stone J; Sutton DM; Simpson LL; Limaye MA; Roman AS; Fazzari M; Penfield CA; Ferrara L; Lambert C; Nathan L; Wright R; Bianco A; Wagner B; Goffman D; Gyamfi-Bannerman C; Schweizer WE; Avila K; Khaksari B; Proehl M; Heitor F; Monro J; Keefe DL; DʼAlton ME; Brodman M; Makhija SK; Dolan SM	Characteristics and Outcomes of 241 Births to Women With Severe Acute Respiratory Syndrome Coronavirus 2 (SARS-CoV-2) Infection at Five New York City Medical Centers.	10.1097/AOG.0000000000004025
Iba, Toshiaki; Levy, Jerrold H; Levi, Marcel; Connors, Jean Marie; Thachil, Jecko	Coagulopathy of Coronavirus Disease 2019	10.1097/CCM.0000000000004458
Lee MS; Lee S	Implementation of an Electronic Nursing Record for Nursing Documentation and Communication of Patient Care Information in a Tertiary Teaching Hospital.	10.1097/CIN.0000000000000642
Liu, Kui; Fang, Yuan-Yuan; Deng, Yan; Liu, Wei; Wang, Mei-Fang; Ma, Jing-Ping; Xiao, Wei; Wang, Ying-Nan; Zhong, Min-Hua; Li, Cheng-Hong; Li, Guang-Cai; Liu, Hui-Guo	Clinical characteristics of novel coronavirus cases in tertiary hospitals in Hubei Province	10.1097/CM9.0000000000000744
Lorenz, N.; Treptow, A.; Schmidt, S.; Hofmann, R.; Raumer-Engler, M.; Heubner, G.; Gröber, K.	Neonatal Early-Onset Infection With SARS-CoV-2 in a Newborn Presenting With Encephalitic Symptoms	10.1097/inf.0000000000002735
Lorenz N; Treptow A; Schmidt S; Hofmann R; Raumer-Engler M; Heubner G; Gröber K	Neonatal Early-Onset Infection With SARS-CoV-2 in a Newborn Presenting With Encephalitic Symptoms.	10.1097/INF.0000000000002735
Ng, K. F.; Bandi, S.; Bird, P. W.; Wei-Tze Tang, J.	COVID-19 in Neonates and Infants: Progression and Recovery	10.1097/inf.0000000000002738
Wang, Yanli; Zhu, Feng; Wang, Cheng; Wu, Jing; Liu, Jie; Chen, Xue; Xiao, Han; Liu, Zhisheng; Wu, Zubo; Lu, Xiaoxia; Ma, Jiehui; Zeng, Ye; Peng, Hua; Sun, Dan	Children Hospitalized With Severe COVID-19 in Wuhan	10.1097/inf.0000000000002739
Meslin, P.; Guiomard, C.; Chouakria, M.; Porcher, J.; Duquesne, F.; Tiprez, C.; Zemouri, N.	Coronavirus Disease 2019 in Newborns and Very Young Infants: a Series of Six Patients in France	10.1097/inf.0000000000002743
Meslin P; Guiomard C; Chouakria M; Porcher J; Duquesne F; Tiprez C; Zemouri N	CORONAVIRUS DISEASE 2019 IN NEWBORNS AND VERY YOUNG INFANTS: A SERIES OF SIX PATIENTS IN FRANCE.	10.1097/INF.0000000000002743
Sisman, J.; Jaleel, M. A.; Moreno, W.; Rajaram, V.; Collins, R. R. J.; Savani, R. C.; Rakheja, D.; Evans, A. S.	Intrauterine Transmission of SARS-COV-2 Infection in a Preterm Infant	10.1097/inf.0000000000002815
Sisman J; Jaleel MA; Moreno W; Rajaram V; Collins RRJ; Savani RC; Rakheja D; Evans AS	INTRAUTERINE TRANSMISSION OF SARS-COV-2 INFECTION IN A PRETERM INFANT.	10.1097/INF.0000000000002815
Marzollo, R.; Aversa, S.; Prefumo, F.; Saccani, B.; Perez, C. R.; Sartori, E.; Motta, M.	Possible Coronavirus Disease 2019 Pandemic and Pregnancy: Vertical Transmission Is Not Excluded	10.1097/inf.0000000000002816
Demirjian, A.; Singh, C.; Tebruegge, M.; Herbert, R.; Draz, N.; Mirfenderesky, M.; Jones, V.; Hinstridge, P.; Seneviratne, R.; Myers, R.; Ellis, J.; Miah, S.; Meadows, C. I.; Kenny, J.; Alonso, A.; Handforth, J.; Perkins, S.; Butler, M.; Blackburn, F.; Douthwaite, S.; Pillay, D.; Chand, M.; Zambon, M.	Probable Vertical Transmission of SARS-CoV-2 Infection	10.1097/inf.0000000000002821
Wu, Yi-Chi; Chen, Ching-Sung; Chan, Yu-Jiun	The outbreak of COVID-19: An overview	10.1097/JCMA.0000000000000270
Zheng T; Guo J; He W; Wang H; Yu H; Ye H	Coronavirus disease 2019 (COVID-19) in pregnancy: 2 case reports on maternal and neonatal outcomes in Yichang city, Hubei Province, China.	10.1097/MD.0000000000021334
Brat, Gabriel A; Hersey, Sean; Chhabra, Karan; Gupta, Alok; Scott, John	Protecting Surgical Teams During the COVID-19 Outbreak: A Narrative Review and Clinical Considerations	10.1097/SLA.0000000000003926
Zhou, Peng; Yang, Xing-Lou; Wang, Xian-Guang; Hu, Ben; Zhang, Lei; Zhang, Wei; Si, Hao-Rui; Zhu, Yan; Li, Bei; Huang, Chao-Lin; Chen, Hui-Dong; Chen, Jing; Luo, Yun; Guo, Hua; Jiang, Ren-Di; Liu, Mei-Qin; Chen, Ying; Shen, Xu-Rui; Wang, Xi; Zheng, Xiao-Shuang; Zhao, Kai; Chen, Quan-Jiao; Deng, Fei; Liu, Lin-Lin; Yan, Bing; Zhan, Fa-Xian; Wang, Yan-Yi; Xiao, Geng-Fu; Shi, Zheng-Li	Discovery of a novel coronavirus associated with the recent pneumonia outbreak in humans and its potential bat origin	10.1101/2020.01.22.914952
Thompson, R.N.	2019-20 Wuhan coronavirus outbreak: Intense surveillance is vital for preventing sustained transmission in new locations	10.1101/2020.01.24.919159
Zhang, Hao; Kang, Zijian; Gong, Haiyi; Xu, Da; Wang, Jing; Li, Zifu; Cui, Xingang; Xiao, Jianru; Meng, Tong; Zhou, Wang; Liu, Jianmin; Xu, Huji	The digestive system is a potential route of 2019-nCov infection: a bioinformatics analysis based on single-cell transcriptomes	10.1101/2020.01.30.927806
Nishiura, Hiroshi; Linton, Natalie M.; Akhmetzhanov, Andrei R.	Serial interval of novel coronavirus (COVID-19) infections	10.1101/2020.02.03.20019497
Boldog, Péter; Tekeli, Tamás; Vizi, Zsolt; Dénes, Attila; Bartha, Ferenc A.; Röst, Gergely	Risk Assessment of Novel Coronavirus COVID-19 Outbreaks Outside China	10.1101/2020.02.04.20020503
Guan, Wei-jie; Ni, Zheng-yi; Hu, Yu; Liang, Wen-hua; Ou, Chun-quan; He, Jian-xing; Liu, Lei; Shan, Hong; Lei, Chun-liang; Hui, David S.C.; Du, Bin; Li, Lan-juan; Zeng, Guang; Yuen, Kwok-Yung; Chen, Ru-chong; Tang, Chun-li; Wang, Tao; Chen, Ping-yan; Xiang, Jie; Li, Shi-yue; Wang, Jin-lin; Liang, Zi-jing; Peng, Yi-xiang; Wei, Li; Liu, Yong; Hu, Ya-hua; Peng, Peng; Wang, Jian-ming; Liu, Ji-yang; Chen, Zhong; Li, Gang; Zheng, Zhi-jian; Qiu, Shao-qin; Luo, Jie; Ye, Chang-jiang; Zhu, Shao-yong; Zhong, Nan-shan	Clinical characteristics of 2019 novel coronavirus infection in China	10.1101/2020.02.06.20020974
Wong, Matthew C.; Javornik Cregeen, Sara J.; Ajami, Nadim J.; Petrosino, Joseph F.	Evidence of recombination in coronaviruses implicating pangolin origins of nCoV-2019	10.1101/2020.02.07.939207
Lam, Tommy Tsan-Yuk; Shum, Marcus Ho-Hin; Zhu, Hua-Chen; Tong, Yi-Gang; Ni, Xue-Bing; Liao, Yun-Shi; Wei, Wei; Cheung, William Yiu-Man; Li, Wen-Juan; Li, Lian-Feng; Leung, Gabriel M; Holmes, Edward C.; Hu, Yan-Ling; Guan, Yi	Identification of 2019-nCoV related coronaviruses in Malayan pangolins in southern China	10.1101/2020.02.13.945485
Zhou, Can	Evaluating new evidence in the early dynamics of the novel coronavirus COVID-19 outbreak in Wuhan, China with real time domestic traffic and potential asymptomatic transmissions	10.1101/2020.02.15.20023440
Chen, Guang; Wu, Di; Guo, Wei; Cao, Yong; Huang, Da; Wang, Hongwu; Wang, Tao; Zhang, Xiaoyun; Chen, Huilong; Yu, Haijing; Zhang, Xiaoping; Zhang, Minxia; Wu, Shiji; Song, Jianxin; Chen, Tao; Han, Meifang; Li, Shusheng; Luo, Xiaoping; Zhao, Jianping; Ning, Qin	Clinical and immunologic features in severe and moderate forms of Coronavirus Disease 2019	10.1101/2020.02.16.20023903
Xiao, Kangpeng; Zhai, Junqiong; Feng, Yaoyu; Zhou, Niu; Zhang, Xu; Zou, Jie-Jian; Li, Na; Guo, Yaqiong; Li, Xiaobing; Shen, Xuejuan; Zhang, Zhipeng; Shu, Fanfan; Huang, Wanyi; Li, Yu; Zhang, Ziding; Chen, Rui-Ai; Wu, Ya-Jiang; Peng, Shi-Ming; Huang, Mian; Xie, Wei-Jun; Cai, Qin-Hui; Hou, Fang-Hui; Liu, Yahong; Chen, Wu; Xiao, Lihua; Shen, Yongyi	Isolation and Characterization of 2019-nCoV-like Coronavirus from Malayan Pangolins	10.1101/2020.02.17.951335
Wang, Xinghuan; Pan, Zhenyu; Cheng, Zhenshun	Association between 2019-nCoV transmission and N95 respirator use	10.1101/2020.02.18.20021881
Hui, Hui; Zhang, Yingqian; Yang, Xin; Wang, Xi; He, Bingxi; Li, Li; Li, Hongjun; Tian, Jie; Chen, Yundai	Clinical and radiographic features of cardiac injury in patients with 2019 novel coronavirus pneumonia	10.1101/2020.02.24.20027052
Zhang, Liangsheng; Yang, Jian-Rong; Zhang, Zhenguo; Lin, Zhenguo	Genomic variations of SARS-CoV-2 suggest multiple outbreak sources of transmission	10.1101/2020.02.25.20027953
Shim, Eunha; Tariq, Amna; Choi, Wongyeong; Lee, Yiseul; Chowell, Gerardo	Transmission potential of COVID-19 in South Korea	10.1101/2020.02.27.20028829
Li, Mengmeng; Chen, Liang; Xiong, Chenglong; Li, Xiangjie	The SARS-CoV-2 receptor ACE2 expression of maternal-fetal interface and fetal organs by single cell transcriptome study	10.1101/2020.02.27.967760
Ferretti, Luca; Wymant, Chris; Kendall, Michelle; Zhao, Lele; Nurtay, Anel; Bonsall, David; Fraser, Christophe	Quantifying dynamics of SARS-CoV-2 transmission suggests that epidemic control and avoidance is feasible through instantaneous digital contact tracing	10.1101/2020.03.08.20032946
Li, Na; Han, Lefei; Peng, Min; Lv, Yuxia; Ouyang, Yin; Liu, Kui; Yue, Linli; Li, Qiannan; Sun, Guoqiang; Chen, Lin	Maternal and neonatal outcomes of pregnant women with COVID-19 pneumonia: a case-control study	10.1101/2020.03.10.20033605
Xing, Yuhan; Ni, Wei; Wu, Qin; Li, Wenjie; Li, Guoju; Tong, Jianning; Song, Xiufeng; Xing, Quansheng	Prolonged presence of SARS-CoV-2 in feces of pediatric patients during the convalescent phase	10.1101/2020.03.11.20033159
Rui Nie; Shao-shuai Wang; Qiong Yang; Cui-fang Fan; Yu-ling Liu; Wen-cong He; Mei Jiang; Cheng-cheng Liu; Wan-jiang Zeng; Jian-li Wu; Kutluk Oktay; Ling Feng; Lei Jin	Clinical features and the maternal and neonatal outcomes of pregnant women with coronavirus disease 2019	10.1101/2020.03.22.20041061
Linli Yue; Lefei Han; Qiannan Li; Min Zhong; Jun Wang; Zhenzhen Wan; Caijuan Chu; Yi Zeng; Min Peng; Lin Yang; Na Li	Anaesthesia and infection control in cesarean section of pregnant women with coronavirus disease 2019 (COVID-19)	10.1101/2020.03.23.20040394
Yuan Zhang; Rong Chen; Jie Wang; Yuan Gong; Qin Zhou; Hui-hui Cheng; Zhong-yuan Xia; Xiangdong Chen; Qing-tao Meng; Daqing Ma	Anaesthetic managment and clinical outcomes of parturients with COVID-19: a multicentre, retrospective, propensity score matched cohort study	10.1101/2020.03.24.20042176
Tan, Shing Cheng	Clinical and epidemiological characteristics of Coronavirus Disease 2019 (COVID-19) patients	10.1101/2020.04.02.20050989
Mingzhu Yin; Lijuan Zhang; Guangtong Deng; Chaofei Han; Minxue Shen; Hongyin Sun; Furong Zeng; Wei Zhang; Lan Chen; Qingqing Luo; Dujuan Yao; Min Wu; Shihuan Yu; Hui Chen; David Baud; Xiang Chen	Severe Acute Respiratory Syndrome Coronavirus 2 (SARS-CoV-2) Infection During Pregnancy In China: A Retrospective Cohort Study	10.1101/2020.04.07.20053744
Zheng, Yi; Sun, Lijun; Xu, Mi; Pan, Jian; Zhang, Yuntao; Fang, Xueling; Fang, Qiang; Cai, Hongliu	Clinical characteristics of 34 COVID-19 patients admitted to ICU in Hangzhou, China	10.1101/2020.04.12.20062604
L’Huillier, Arnaud G.; Torriani, G.; Pigny, F.; Kaiser, L.; Eckerle, I.	Shedding of infectious SARS-CoV-2 in symptomatic neonates, children and adolescents	10.1101/2020.04.27.20076778
Hosier, Hillary; Farhadian, Shelli; Morotti, Raffaella A.; Deshmukh, Uma; Lu-Culligan, Alice; Campbell, Katherine H.; Yasumoto, Yuki; Vogels, Chantal B.F.; Casanovas-Massana, Arnau; Vijayakumar, Pavithra; Geng, Bertie; Odio, Camila D.; Fournier, John; Brito, Anderson F.; Fauver, Joseph R.; Liu, Feimei; Alpert, Tara; Tal, Reshef; Szigeti-Buck, Klara; Perincheri, Sudhir; Larsen, Christopher; Gariepy, Aileen M.; Aguilar, Gabriela; Fardelmann, Kristen L.; Harigopal, Malini; Taylor, Hugh S.; Pettker, Christian M.; Wyllie, Anne L.; Cruz, Charles Dela; Ring, Aaron M.; Grubaugh, Nathan D.; Ko, Albert I.; Horvath, Tamas L.; Iwasaki, Akiko; Reddy, Uma M.; Lipkind, Heather S.	SARS-CoV-2 infection of the placenta	10.1101/2020.04.30.20083907
Marian Knight; Kathryn Bunch; Nicola Vousden; Edward Morris; Nigel Simpson; Christopher Gale; Patrick O'Brien; Maria Quigley; Peter Brocklehurst; Jennifer J Kurinczuk	Characteristics and outcomes of pregnant women hospitalised with confirmed SARS-CoV-2 infection in the UK: a national cohort study using the UK Obstetric Surveillance System (UKOSS)	10.1101/2020.05.08.20089268
Nina la Cour Freiesleben; Pia Egerup; Kathrine Vauvert Rommelmayer Hviid; Elin Rosenbek Severinsen; Astrid Marie Kolte; David Westergaard; Line Fich Olsen; Lisbeth Praetorius; Anne Zedeler; Ann-Marie Hellerung Christiansen; Josefine Reinhardt Nielsen; Didi Bang; Sine Berntsen; Joaquim Olle-Lopez; Andreas Ingham; Judith Bello-Rodriuez; Ditte Marie Storm; Jeppe Ethelberg-Findsen; Eva R Hoffmann; Charlotte Wilken-Jensen; Finn Stener Jorgensen; Henrik Westh; Henrik Lovendahl Jorgensen; Henriette Svarre Nielsen	SARS-CoV-2 in first trimester pregnancy - does it affect the fetus?	10.1101/2020.06.08.20125195
Alice Maraschini; Edoardo Corsi; Michele Antonio Salvatore; Serena Donati	Coronavirus and birth in Italy: results of a national population-based cohort study	10.1101/2020.06.11.20128652
Francesca Crovetto; Fatima Crispi; Elisa Llurba; Francesc Figueras; Maria Dolores Gomez-Roig; Eduard Gratacos	SEROPREVALENCE AND CLINICAL SPECTRUM OF SARS-CoV-2 INFECTION IN THE FIRST VERSUS THIRD TRIMESTER OF PREGNANCY	10.1101/2020.06.17.20134098
Stefano Cosma; Andrea Carosso; Jessica Cusato; Fulvio Borella; Marco Carosso; Marialuisa Bovetti; Claudia Filippini; Antonio D'Avolio; Valeria Ghisetti; Giovanni Di Perri; Chiara Benedetto	COVID-19 and first trimester spontaneous abortion: a case-control study of 225 pregnant patients	10.1101/2020.06.19.20135749
Mulligan, Mark J.; Lyke, Kirsten E.; Kitchin, Nicholas; Absalon, Judith; Gurtman, Alejandra; Lockhart, Stephen; Neuzil, Kathleen; Raabe, Vanessa; Bailey, Ruth; Swanson, Kena A.; Li, Ping; Koury, Kenneth; Kalina, Warren; Cooper, David; Fontes-Garfias, Camila; Shi, Pei-Yong; Türeci, Ӧzlem; Tompkins, Kristin R.; Walsh, Edward E.; Frenck, Robert; Falsey, Ann R.; Dormitzer, Philip R.; Gruber, William C.; Şahin, Uğur; Jansen, Kathrin U.	Phase 1/2 Study to Describe the Safety and Immunogenicity of a COVID-19 RNA Vaccine Candidate (BNT162b1) in Adults 18 to 55 Years of Age: Interim Report	10.1101/2020.06.30.20142570
Fenizia, Claudio; Biasin, Mara; Cetin, Irene; Vergani, Patrizia; Mileto, Davide; Spinillo, Arsenio; Gismondo, Maria Rita; Perotti, Francesca; Callegari, Clelia; Mancon, Alessandro; Cammarata, Selene; Beretta, Ilaria; Nebuloni, Manuela; Trabattoni, Daria; Clerici, Mario; Savasi, Valeria	<em>IN-UTERO</em> MOTHER-TO-CHILD SARS-CoV-2 TRANSMISSION: viral detection and fetal immune response	10.1101/2020.07.09.20149591
Ayed, Amal; Embaireeg, Alia; Benawath, Asma; Al-Fouzan, Wadha; Hammoud, Majdeda; Al-Hathal, Monif; Alzaidai, Abeer; Ayed, Mariam	Maternal and perinatal characteristics and outcomes of pregnancies complicated with COVID-19 in Kuwait	10.1101/2020.07.10.20150623
Hasan, Md Samiul; Ali, Md Ayub; Huq, Umama	Outcome of COVID-19 with co-existing surgical emergencies in children: our initial experiences and recommendations	10.1101/2020.08.01.20166371
Cifuentes-Faura, Javier	Infodemics during COVID-19: resources and recommendations to combat it	10.1108/oir-08-2020-0352
Chua, M.; Lee, J.; Sulaiman, S.; Tan, H. K.	From the frontline of COVID-19 - how prepared are we as obstetricians? A commentary	10.1111/1471-0528.16192
Wu Y; Liu C; Dong L; Zhang C; Chen Y; Liu J; Zhang C; Duan C; Zhang H; Mol BW; Dennis CL; Yin T; Yang J; Huang H	Coronavirus disease 2019 among pregnant Chinese women: Case series data on the safety of vaginal birth and breastfeeding.	10.1111/1471-0528.16276
Ferrazzi, E; Frigerio, L; Savasi, V; Vergani, P; Prefumo, F; Barresi, S; Bianchi, S; Ciriello, E; Facchinetti, F; Gervasi, M T; Iurlaro, E; Kustermann, A; Mangili, G; Mosca, F; Patanè, L; Spazzini, D; Spinillo, A; Trojano, G; Vignali, M; Villa, A; Zuccotti, G V; Parazzini, F; Cetin, I	Vaginal delivery in SARS-CoV-2-infected pregnant women in Northern Italy: a retrospective analysis	10.1111/1471-0528.16278
Mendoza M; Garcia-Ruiz I; Maiz N; Rodo C; Garcia-Manau P; Serrano B; Lopez-Martinez RM; Balcells J; Fernandez-Hidalgo N; Carreras E; Suy A	Preeclampsia-like syndrome induced by severe COVID-19: a prospective observational study.	10.1111/1471-0528.16339
Brüssow, Harald	The Novel Coronavirus - A Snapshot of Current Knowledge	10.1111/1751-7915.13557
Lowe B; Bopp B	COVID-19 vaginal delivery - a case report.	10.1111/ajo.13173
Kumar, Deepali; Manuel, Oriol; Natori, Yoichiro; Egawa, Hiroto; Grossi, Paolo; Han, Sang‐Hoon; Fernández‐Ruiz, Mario; Humar, Atul	COVID‐19: A global transplant perspective on successfully navigating a pandemic	10.1111/ajt.15876
Zhang, Jin-jin; Dong, Xiang; Cao, Yi-yuan; Yuan, Ya-dong; Yang, Yi-bin; Yan, You-qin; Akdis, Cezmi A.; Gao, Ya-dong	Clinical characteristics of 140 patients infected with SARS‐CoV‐2 in Wuhan, China	10.1111/all.14238
Dong, Xiang; Cao, Yi‐yuan; Lu, Xiao‐xia; Zhang, Jin‐jin; Du, Hui; Yan, You‐qin; Akdis, Cezmi A.; Gao, Ya‐dong	Eleven faces of coronavirus disease 2019	10.1111/all.14289
Cook, T. M.; El‐Boghdadly, K.; McGuire, B.; McNarry, A. F.; Patel, A.; Higgs, A.	Consensus guidelines for managing the airway in patients with COVID ‐19	10.1111/anae.15054
Liang, Huan; Acharya, Ganesh	Novel corona virus disease (COVID-19) in pregnancy: What clinical recommendations to follow?	10.1111/aogs.13836
Gidlöf, S.; Savchenko, J.; Brune, T.; Josefsson, H.	COVID-19 in pregnancy with comorbidities: More liberal testing strategy is needed	10.1111/aogs.13862
Zaigham, M.; Andersson, O.	Maternal and perinatal outcomes with COVID-19: A systematic review of 108 pregnancies	10.1111/aogs.13867
Collin J; Byström E; Carnahan A; Ahrne M	Pregnant and postpartum women with SARS-CoV-2 infection in intensive care in Sweden.	10.1111/aogs.13901
Pereira A; Cruz-Melguizo S; Adrien M; Fuentes L; Marin E; Perez-Medina T	Clinical course of Coronavirus Disease-2019 (COVID-19) in pregnancy.	10.1111/aogs.13921
Nyholm S; Edner A; Myrelid Å; Janols H; Dörenberg R; Diderholm B	Invasive mechanical ventilation in a former preterm infant with COVID-19.	10.1111/APA.15437
Fogarty, Helen; Townsend, Liam; Ni Cheallaigh, Cliona; Bergin, Colm; Martin-Loeches, Ignacio; Browne, Paul; Bacon, Christopher L; Gaule, Richard; Gillett, Alexander; Byrne, Mary; Ryan, Kevin; O'Connell, Niamh; O'Sullivan, Jamie M; Conlon, Niall; O'Donnell, James S	COVID19 coagulopathy in Caucasian patients	10.1111/bjh.16749
Li, Yong; Zhao, Kun; Wei, Hongcheng; Chen, Wensen; Wang, Wei; Jia, Ling; Liu, Qiongfang; Zhang, Jinpeng; Shan, Tao; Peng, Zhihang; Liu, Yun; Yan, Xiaoxiang	Dynamic relationship between D-dimer and COVID-19 severity	10.1111/bjh.16811
Ahmed I; Azhar A; Eltaweel N; Tan BK	First Covid-19 maternal mortality in the UK associated with thrombotic complications.	10.1111/bjh.16849
Shi, Chen; Wang, Cong; Wang, Hanxiang; Yang, Chao; Cai, Fei; Zeng, Fang; Cheng, Fang; Liu, Yihui; Zhou, Taotao; Deng, Bin; Vlodavsky, Israel; Li, Jin-Ping; Zhang, Yu	The Potential of Low Molecular Weight Heparin to Mitigate Cytokine Storm in Severe COVID-19 Patients: A Retrospective Cohort Study	10.1111/cts.12880
Zhang, Yang; Li, Haichao; Zhang, Jian; Cao, Yedi; Zhao, Xue; Yu, Nan; Gao, Ying; Ma, Jing; Zhang, Hong; Zhang, Junqing; Guo, Xiaohui; Liu, Xinmin	The clinical characteristics and outcomes of patients with diabetes and secondary hyperglycaemia with coronavirus disease 2019: A single-centre, retrospective, observational study in Wuhan	10.1111/dom.14086
Yan, Yicen; Chen, Hui; Chen, Liuqing; Cheng, Bo; Diao, Ping; Dong, Liyun; Gao, Xinghua; Gu, Heng; He, Li; Ji, Chao; Jin, Hongzhong; Lai, Wei; Lei, Tiechi; Li, Li; Li, Liuyi; Li, Ruoyu; Liu, Dongxian; Liu, Wei; Lu, Qianjin; Shi, Ying; Song, Jiquan; Tao, Juan; Wang, Baoxi; Wang, Gang; Wu, Yan; Xiang, Leihong; Xie, Jun; Xu, Jinhua; Yao, Zhirong; Zhang, Furen; Zhang, Jianzhong; Zhong, Shaomin; Li, Hengjin; Li, Hang	Consensus of Chinese experts on protection of skin and mucous membrane barrier for health-care workers fighting against coronavirus disease 2019	10.1111/dth.13310
Jung, A.; Schuppe, H.-C.	Influence of genital heat stress on semen quality in humans	10.1111/j.1439-0272.2007.00794.x
Lam CM; Wong SF; Leung TN; Chow KM; Yu WC; Wong TY; Lai ST; Ho LC	A case-controlled study comparing clinical course and outcomes of pregnant and non-pregnant women with severe acute respiratory syndrome.	10.1111/J.1471-0528.2004.00199.X
Wong, Sunny H; Lui, Rashid NS; Sung, Joseph JY	Covid‐19 and the digestive system	10.1111/jgh.15047
Meng X; Cai J; Deng L; Li G; Sun J; Han Y; Dong T; Liu Y; Xu T; Liu S; Li Z; Zhu M	SlSTE1 promotes ABA-dependent salt stress-responsive pathways via improving ion homeostasis and ROS scavenging in tomato.	10.1111/jipb.12987
Tang, Ning; Li, Dengju; Wang, Xiong; Sun, Ziyong	Abnormal coagulation parameters are associated with poor prognosis in patients with novel coronavirus pneumonia	10.1111/jth.14768
Tang, Ning; Bai, Huan; Chen, Xing; Gong, Jiale; Li, Dengju; Sun, Ziyong	Anticoagulant treatment is associated with decreased mortality in severe coronavirus disease 2019 patients with coagulopathy	10.1111/jth.14817
Cui, Songping; Chen, Shuo; Li, Xiunan; Liu, Shi; Wang, Feng	Prevalence of venous thromboembolism in patients with severe novel coronavirus pneumonia	10.1111/jth.14830
Panigada, Mauro; Bottino, Nicola; Tagliabue, Paola; Grasselli, Giacomo; Novembrino, Cristina; Chantarangkul, Veena; Pesenti, Antonio; Peyvandi, Flora; Tripodi, Armando	Hypercoagulability of COVID‐19 patients in intensive care unit: A report of thromboelastography findings and other parameters of hemostasis	10.1111/jth.14850
Ranucci, Marco; Ballotta, Andrea; Di Dedda, Umberto; Bayshnikova, Ekaterina; Dei Poli, Marco; Resta, Marco; Falco, Mara; Albano, Giovanni; Menicanti, Lorenzo	The procoagulant pattern of patients with COVID‐19 acute respiratory distress syndrome	10.1111/jth.14854
Vlachodimitropoulou Koumoutsea E; Vivanti AJ; Shehata N; Benachi A; Le Gouez A; Desconclois C; Whittle W; Snelgrove J; Malinowski KA	COVID19 and acute coagulopathy in pregnancy.	10.1111/jth.14856
Zhang, Litao; Yan, Xinsheng; Fan, Qingkun; Liu, Haiyan; Liu, Xintian; Liu, Zejin; Zhang, Zhenlu	D-dimer levels on admission to predict in-hospital mortality in patients with Covid-19	10.1111/jth.14859
Preßler J; Fill Malfertheiner S; Kabesch M; Buntrock-Döpke H; Häusler S; Ambrosch A; Wellmann S	Postnatal SARS-CoV-2 Infection and Immunological Reaction: A Prospective Family Cohort Study.	10.1111/pai.13302
Viana, Gregorio E. N.; Pereira, Virginia M.; Honorato-Sampaio, Kinulpe; Oliveira, Cleida A.; Santos, Robson A. S.; Reis, Adelina M.	Angiotensin-(1-7) induces ovulation and steroidogenesis in perfused rabbit ovaries	10.1113/expphysiol.2011.058453
Langley B; Knight N; Morrison SC	Comparison of Transverse Plane Tibial and Frontal Plane Rearfoot Motion and Movement Coordination Between Runners With Medial Tibial Stress Syndrome and Healthy Controls.	10.1123/jab.2019-0367
Wrapp, Daniel; Wang, Nianshuang; Corbett, Kizzmekia S; Goldsmith, Jory A; Hsieh, Ching-Lin; Abiona, Olubukola; Graham, Barney S; McLellan, Jason S	Cryo-EM structure of the 2019-nCoV spike in the prefusion conformation	10.1126/science.abb2507
Woo, Patrick C Y; Lau, Susanna K P; Wong, Beatrice H L; Chan, Kwok-hung; Chu, Chung-ming; Tsoi, Hoi-wah; Huang, Yi; Peiris, J S Malik; Yuen, Kwok-yung	Longitudinal profile of immunoglobulin G (IgG), IgM, and IgA antibodies against the severe acute respiratory syndrome (SARS) coronavirus nucleocapsid protein in patients with pneumonia due to the SARS coronavirus	10.1128/CDLI.11.4.665-668.2004
Lau, Susanna K P; Li, Kenneth S M; Huang, Yi; Shek, Chung-Tong; Tse, Herman; Wang, Ming; Choi, Garnet K Y; Xu, Huifang; Lam, Carol S F; Guo, Rongtong; Chan, Kwok-Hung; Zheng, Bo-Jian; Woo, Patrick C Y; Yuen, Kwok-Yung	Ecoepidemiology and complete genome comparison of different strains of severe acute respiratory syndrome-related Rhinolophus bat coronavirus in China reveal bats as a reservoir for acute, self-limiting infection that allows recombination events	10.1128/JVI.02219-09
Patel, Robin; Babady, Esther; Theel, Elitza S; Storch, Gregory A; Pinsky, Benjamin A; St George, Kirsten; Smith, Tara C; Bertuzzi, Stefano	Report from the American Society for Microbiology COVID-19 International Summit, 23 March 2020: Value of Diagnostic Testing for SARS-CoV-2/COVID-19	10.1128/mBio.00722-20
Belser, Jessica A; Rota, Paul A; Tumpey, Terrence M	Ocular tropism of respiratory viruses	10.1128/MMBR.00058-12
	Clinical characteristics of 113 deceased patients with coronavirus disease 2019: retrospective study	10.1136/bmj.m1295
Knight, Marian; Bunch, Kathryn; Vousden, Nicola; Morris, Edward; Simpson, Nigel; Gale, Chris; O'Brien, Patrick; Quigley, Maria; Brocklehurst, Peter; Kurinczuk, Jennifer J; UK Obstetric Surveillance System SARS-CoV-2 Infection in Pregnancy Collaborative Group	Characteristics and outcomes of pregnant women admitted to hospital with confirmed SARS-CoV-2 infection in UK: national population based cohort study	10.1136/bmj.m2107
Liu, Min; Cheng, Shou-Zhen; Xu, Ke-Wei; Yang, Yang; Zhu, Qing-Tang; Zhang, Hui; Yang, Da-Ya; Cheng, Shu-Yuan; Xiao, Han; Wang, Ji-Wen; Yao, He-Rui; Cong, Yu-Tian; Zhou, Yu-Qi; Peng, Sui; Kuang, Ming; Hou, Fan-Fan; Cheng, K K; Xiao, Hai-Peng	Use of personal protective equipment against coronavirus disease 2019 by healthcare professionals in Wuhan, China: cross sectional study	10.1136/bmj.m2195
	Clinical findings in a group of patients infected with the 2019 novel coronavirus (SARS-Cov-2) outside of Wuhan, China: retrospective case series	10.1136/bmj.m792
Yan, Yongli; Yang, Yan; Wang, Fen; Ren, Huihui; Zhang, Shujun; Shi, Xiaoli; Yu, Xuefeng; Dong, Kun	Clinical characteristics and outcomes of patients with severe covid-19 with diabetes	10.1136/bmjdrc-2020-001343
Gordon, Morris; Kagalwala, Taher; Rezk, Karim; Rawlingson, Chris; Ahmed, M. Idris; Guleri, Achyut	Rapid systematic review of neonatal COVID-19 including a case of presumed vertical transmission	10.1136/bmjpo-2020-000718
Jin, Xi; Lian, Jiang-Shan; Hu, Jian-Hua; Gao, Jianguo; Zheng, Lin; Zhang, Yi-Min; Hao, Shao-Rui; Jia, Hong-Yu; Cai, Huan; Zhang, Xiao-Li; Yu, Guo-Dong; Xu, Kai-Jin; Wang, Xiao-Yan; Gu, Jue-Qing; Zhang, Shan-Yan; Ye, Chan-Yuan; Jin, Ci-Liang; Lu, Ying-Feng; Yu, Xia; Yu, Xiao-Peng; Huang, Jian-Rong; Xu, Kang-Li; Ni, Qin; Yu, Cheng-Bo; Zhu, Biao; Li, Yong-Tao; Liu, Jun; Zhao, Hong; Zhang, Xuan; Yu, Liang; Guo, Yong-Zheng; Su, Jun-Wei; Tao, Jing-Jing; Lang, Guan-Jing; Wu, Xiao-Xin; Wu, Wen-Rui; Qv, Ting-Ting; Xiang, Dai-Rong; Yi, Ping; Shi, Ding; Chen, Yanfei; Ren, Yue; Qiu, Yun-Qing; Li, Lan-Juan; Sheng, Jifang; Yang, Yida	Epidemiological, clinical and virological characteristics of 74 cases of coronavirus-infected disease 2019 (COVID-19) with gastrointestinal symptoms	10.1136/gutjnl-2020-320926
Lei, Junqiang; Li, Junfeng; Li, Xun; Qi, Xiaolong	CT Imaging of the 2019 Novel Coronavirus (2019-nCoV) Pneumonia	10.1148/radiol.2020200236
Ai, Tao; Yang, Zhenlu; Hou, Hongyan; Zhan, Chenao; Chen, Chong; Lv, Wenzhi; Tao, Qian; Sun, Ziyong; Xia, Liming	Correlation of Chest CT and RT-PCR Testing for Coronavirus Disease 2019 (COVID-19) in China: A Report of 1014 Cases	10.1148/radiol.2020200642
Léonard-Lorant, Ian; Delabranche, Xavier; Séverac, François; Helms, Julie; Pauzet, Coralie; Collange, Olivier; Schneider, Francis; Labani, Aissam; Bilbault, Pascal; Molière, Sébastien; Leyendecker, Pierre; Roy, Catherine; Ohana, Mickaël	Acute Pulmonary Embolism in Patients with COVID-19 at CT Angiography and Relationship to d-Dimer Levels	10.1148/radiol.2020201561
Levy, Anat; Yagil, Yoram; Bursztyn, Michael; Barkalifa, Ronit; Scharf, Shimon; Yagil, Chana	ACE2 expression and activity are enhanced during pregnancy	10.1152/ajpregu.90592.2008
Tang M; Kui L; Lu G; Chen W	Disease-Associated Circular RNAs: From Biology to Computational Identification.	10.1155/2020/6798590
Romagano MP; Patel K; Williams S; Apuzzio JJ	Evaluation and Treatment of Cardiac Tamponade in a Pregnant Patient.	10.1155/2020/8703980
White, A.; Mukherjee, P.; Stremming, J.; Sherlock, L. G.; Reynolds, R. M.; Smith, D.; Asturias, E. J.; Grover, T. R.; Dietz, R. M.	Neonates Hospitalized with Community-Acquired SARS-CoV-2 in a Colorado Neonatal Intensive Care Unit	10.1159/000508962
Kearon, C.	Natural History of Venous Thromboembolism	10.1161/01.cir.0000078464.82671.78
	Correction to: Deep Vein Thrombosis in Hospitalized Patients With COVID-19 in Wuhan, China: Prevalence, Risk Factors, and Outcome	10.1161/cir.0000000000000887
	Correction to: SARS2-CoV-2 and Stroke in a New York Healthcare System	10.1161/STR.0000000000000342
Zhao, Yu; Zhao, Zixian; Wang, Yujia; Zhou, Yueqing; Ma, Yu; Zuo, Wei	Single-Cell RNA Expression Profiling of ACE2, the Receptor of SARS-CoV-2	10.1164/rccm.202001-0179LE
Wang, Feng; Hou, Hongyan; Luo, Ying; Tang, Guoxing; Wu, Shiji; Huang, Min; Liu, Weiyong; Zhu, Yaowu; Lin, Qun; Mao, Liyan; Fang, Minghao; Zhang, Huilan; Sun, Ziyong	The laboratory tests and host immunity of COVID-19 patients with different severity of illness	10.1172/jci.insight.137799
Eghbalian, F.; Esfahani, A. M.; Jenabi, E.	COVID-19 Virus in a 6-Day-Old Girl Neonate: A Case Report	10.1177/0009922820946010
Schneider E; Duncan D; Reiken M; Perry R; Messick J; Sheedy C; Haase J; Gorab J	SARS in pregnancy.	10.1177/1091592304265557
Baergen RN; Heller DS	Placental Pathology in Covid-19 Positive Mothers: Preliminary Findings.	10.1177/1093526620925569
Easterlin M.C.; De Beritto T.; Yeh A.M.; Wertheimer F.B.; Ramanathan R.	Extremely Preterm Infant Born to a Mother With Severe COVID-19 Pneumonia	10.1177/2324709620946621
Zhang ZJ; Yu XJ; Fu T; Liu Y; Jiang Y; Yang BX; Bi Y	Novel Coronavirus Infection in Newborn Babies Under 28 Days in China.	10.1183/13993003.00697-2020
Ferioli, Martina; Cisternino, Cecilia; Leo, Valentina; Pisani, Lara; Palange, Paolo; Nava, Stefano	Protecting healthcare workers from SARS-CoV-2 infection: practical indications	10.1183/16000617.0068-2020
Alserehi H; Wali G; Alshukairi A; Alraddadi B	Impact of Middle East Respiratory Syndrome coronavirus (MERS-CoV) on pregnancy and perinatal outcome.	10.1186/S12879-016-1437-Y
Mao LJ; Xu J; Xu ZH; Xia XP; Li B; He JG; Zhao P; Pan JW; Zhang D; Su Y; Wang YH; Yuan ZF	A child with household transmitted COVID-19.	10.1186/S12879-020-05056-W
Huang X; Qin Q; Wang L; Zheng J; Lin L; Jin X	Clinical results of Intraductal Meibomian gland probing combined with intense pulsed light in treating patients with refractory obstructive Meibomian gland dysfunction: a randomized controlled trial.	10.1186/s12886-019-1219-6
Needleman, J. S.; Hanson, A. E.	COVID-19-associated apnea and circumoral cyanosis in a 3-week-old	10.1186/s12887-020-02282-8
Patriti, Alberto; Baiocchi, Gian Luca; Catena, Fausto; Marini, Pierluigi; Catarci, Marco	Emergency general surgery in Italy during the COVID-19 outbreak: first survey from the real life	10.1186/s13017-020-00314-3
She, Jun; Jiang, Jinjun; Ye, Ling; Hu, Lijuan; Bai, Chunxue; Song, Yuanlin	2019 novel coronavirus of pneumonia in Wuhan, China: emerging attack and management strategies	10.1186/s40169-020-00271-z
Chen, Tian-Mu; Rui, Jia; Wang, Qiu-Peng; Zhao, Ze-Yu; Cui, Jing-An; Yin, Ling	A mathematical model for simulating the phase-based transmissibility of a novel coronavirus	10.1186/s40249-020-00640-3
Ferreira, Rogério; Gasperin, Bernardo; Rovani, Monique; Santos, Joabel; Barreta, Marcos; Bohrer, Rodrigo; Price, Christopher; Bayard Dias Gonçalves, Paulo	Angiotensin II Signaling Promotes Follicle Growth and Dominance in Cattle	10.1210/en.2011-1146
Sugino, Norihiro; Suzuki, Takashi; Sakata, Aki; Miwa, Ichiro; Asada, Hiromi; Taketani, Toshiaki; Yamagata, Yoshiaki; Tamura, Hiroshi	Angiogenesis in the Human Corpus Luteum: Changes in Expression of Angiopoietins in the Corpus Luteum throughout the Menstrual Cycle and in Early Pregnancy	10.1210/jc.2005-0643
Bhatia, Sangeeta; Imai, Natsuko; Cuomo-Dannenburg, Gina; Baguelin, Marc; Boonyasiri, Adhiratha; Cori, Anne; Cucunubá, Zulma; Dorigatti, Ilaria; FitzJohn, Rich; Fu, Han; Gaythorpe, Katy; Ghani, Azra; Hamlet, Arran; Hinsley, Wes; Laydon, Daniel; Nedjati-Gilani, Gemma; Okell, Lucy; Riley, Steven; Thompson, Hayley; van Elsland, Sabine; Volz, Erik; Wang, Haowei; Wang, Yuanrong; Whittaker, Charles; Xi, Xiaoyue; Donnelly, Christl A.; Ferguson, Neil M.	Estimating the number of undetected COVID-19 cases among travellers from mainland China	10.12688/wellcomeopenres.15805.1
Yu N; Fang Z; Wu J	[Novel Coronavirus pnuemonia in pregnancy: perinatal outcomes]	10.13283/j.cnki.xdfckjz.2020.03.004
Wu, Yan-Ting; Liu, Jun; Xu, Jing-Jing; Chen, Yan-Fen; Yang, Wen; Chen, Yang; Li, Cheng; Wang, Yu; Liu, Han; Zhang, Chen; Jiang, Ling; Qian, Zhao-Xia; Kawai, Andrew; Mol, Ben Willem; Dennis, Cindy-Lee; Xiong, Guo-Ping; Cheng, Bi-Heng; Yang, Jing; Huang, He-Feng	Neonatal outcome in 29 pregnant women with COVID-19: A retrospective study in Wuhan, China	10.1371/journal.pmed.1003195
Wu YT; Liu J; Xu JJ; Chen YF; Yang W; Chen Y; Li C; Wang Y; Liu H; Zhang C; Jiang L; Qian ZX; Kawai A; Mol BW; Dennis CL; Xiong GP; Cheng BH; Yang J; Huang HF	Neonatal outcome in 29 pregnant women with COVID-19: A retrospective study in Wuhan, China.	10.1371/JOURNAL.PMED.1003195
Tran, Khai; Cimon, Karen; Severn, Melissa; Pessoa-Silva, Carmem L.; Conly, John	Aerosol Generating Procedures and Risk of Transmission of Acute Respiratory Infections to Healthcare Workers: A Systematic Review	10.1371/journal.pone.0035797
Dalen, James E.	Pulmonary Embolism: What have We Learned Since Virchow?	10.1378/chest.122.4.1440
An P; Wood BJ; Li W; Zhang M; Ye Y	Postpartum exacerbation of antenatal COVID-19 pneumonia in 3 women.	10.1503/CMAJ.200553
Kirtsman M; Diambomba Y; Poutanen SM; Malinowski AK; Vlachodimitropoulou E; Parks WT; Erdman L; Morris SK; Shah PS	Probable congenital SARS-CoV-2 infection in a neonate born to a woman with active SARS-CoV-2 infection.	10.1503/cmaj.200821
Han, Huan; Yang, Lan; Liu, Rui; Liu, Fang; Wu, Kai-lang; Li, Jie; Liu, Xing-hui; Zhu, Cheng-liang	Prominent changes in blood coagulation of patients with SARS-CoV-2 infection	10.1515/cclm-2020-0188
Shuttleworth, G	In vitro development of pig preantral follicles cultured in a serum-free medium and the effect of angiotensin II	10.1530/reprod/123.6.807
Shek CC; Ng PC; Fung GP; Cheng FW; Chan PK; Peiris MJ; Lee KH; Wong SF; Cheung HM; Li AM; Hon EK; Yeung CK; Chow CB; Tam JS; Chiu MC; Fok TF	Infants born to mothers with severe acute respiratory syndrome.	10.1542/PEDS.112.4.E254
Sit SC; Yau EK; Lam YY; Ng DK; Fong NC; Hui YW; Cheng WF; Leung CW; Chiu MC	A young infant with severe acute respiratory syndrome.	10.1542/PEDS.112.4.E257
Bitnun A; Read S; Tellier R; Petric M; Richardson SE	Severe acute respiratory syndrome-associated coronavirus infection in Toronto children: a second look.	10.1542/PEDS.2007-3745
Verma, S.; Bradshaw, C.; Auyeung, N. S. F.; Lumba, R.; Farkas, J. S.; Sweeney, N. B.; Wachtel, E. V.; Bailey, S. M.; Noor, A.; Kunjumon, B.; Cicalese, E.; Hate, R.; Lighter, J. L.; Alessi, S.; Schweizer, W. E.; Hanna, N.; Roman, A. S.; Dreyer, B.; Mally, P. V.	Outcomes of Maternal-Newborn Dyads After Maternal SARS-CoV-2	10.1542/peds.2020-005637
Dong Y; Mo X; Hu Y; Qi X; Jiang F; Jiang Z; Tong S	Epidemiological Characteristics of 2143 Pediatric Patients With 2019 Coronavirus Disease in China.	10.1542/peds.2020-0702
Sinelli, M.; Paterlini, G.; Citterio, M.; Di Marco, A.; Fedeli, T.; Ventura, M. L.	Early Neonatal SARS-CoV-2 Infection Manifesting With Hypoxemia Requiring Respiratory Support	10.1542/peds.2020-1121
Perlman J; Oxford C; Chang C; Salvatore C; Di Pace J	Delivery Room Preparedness and Early Neonatal Outcomes During COVID19 Pandemic in New York City.	10.1542/PEDS.2020-1567
CDC COVID-19 Response Team	Preliminary Estimates of the Prevalence of Selected Underlying Health Conditions Among Patients with Coronavirus Disease 2019 - United States, February 12-March 28, 2020.	10.15585/mmwr.mm6913e2
Ellington S; Strid P; Tong VT; Woodworth K; Galang RR; Zambrano LD; Nahabedian J; Anderson K; Gilboa SM	Characteristics of Women of Reproductive Age with Laboratory-Confirmed SARS-CoV-2 Infection by Pregnancy Status - United States, January 22-June 7, 2020.	10.15585/mmwr.mm6925a1
Lang, Guan-Jing; Zhao, Hong	Can SARS-CoV-2-infected women breastfeed after viral clearance?	10.1631/jzus.B2000095
Huang, Jin-Wen; Zhou, Xiao-Yi; Lu, Shao-Jia; Xu, Yi; Hu, Jian-Bo; Huang, Man-Li; Wang, Hua-Fen; Hu, Chan-Chan; Li, Shu-Guang; Chen, Jing-Kai; Wang, Zhong; Hu, Shao-Hua; Wei, Ning	Dialectical behavior therapy-based psychological intervention for woman in late pregnancy and early postpartum suffering from COVID-19: a case report	10.1631/jzus.B2010012
Lyra J; Valente R; Rosário M; Guimarães M	Cesarean Section in a Pregnant Woman with COVID-19: First Case in Portugal.	10.20344/amp.13883
Yao, Qingchun; Wang, Peng; Wang, Xingguang; Qie, Guoqiang; Meng, Mei; Tong, Xiwen; Bai, Xue; Ding, Min; Liu, Weiming; Liu, Keke; Chu, Yufeng	Retrospective study of risk factors for severe SARS-Cov-2 infections in hospitalized adult patients	10.20452/pamw.15312
Zhou, Yulong; Zhang, Zhicheng; Tian, Jie; Xiong, Shaoyun	Risk factors associated with disease progression in a cohort of patients infected with the 2019 novel coronavirus	10.21037/apm.2020.03.26
Xiao, F.; Chen, B.; Xiao, T.; Lee, S. K.; Yan, K.; Hu, L.	Children with SARS-CoV-2 infection during an epidemic in China (outside of Hubei province)	10.21037/atm-20-2908
Wang, L.; Shi, Y.; Xiao, T.; Fu, J.; Feng, X.; Mu, D.; Feng, Q.; Hei, M.; Hu, X.; Li, Z.; Lu, G.; Tang, Z.; Wang, Y.; Wang, C.; Xia, S.; Xu, J.; Yang, Y.; Yang, J.; Zeng, M.; Zheng, J.; Zhou, W.; Zhou, X.; Zhou, X.; Du, L.; Lee, S. K.; Zhou, W.	Chinese expert consensus on the perinatal and neonatal management for the prevention and control of the 2019 novel coronavirus infection (First edition)	10.21037/atm.2020.02.20
Hong, Yucai; Wu, Xinhu; Qu, Jijing; Gao, Yuandi; Chen, Hao; Zhang, Zhongheng	Clinical characteristics of Coronavirus Disease 2019 and development of a prediction model for prolonged hospital length of stay	10.21037/atm.2020.03.147
Zhu H; Wang L; Fang C; Peng S; Zhang L; Chang G; Xia S; Zhou W	Clinical analysis of 10 neonates born to mothers with 2019-nCoV pneumonia.	10.21037/tp.2020.02.06
Mi, Bobin; Chen, Lang; Xiong, Yuan; Xue, Hang; Zhou, Wu; Liu, Guohui	Characteristics and Early Prognosis of COVID-19 Infection in Fracture Patients	10.2106/JBJS.20.00390
Zhang, Jinping	The clinical data from 19 critically ill patients with Corona Virus Disease 2019: a single-centered, retrospective, observational study	10.21203/rs.3.rs-20800/v1
Mohammad, Khassawneh; Wasim, Khasawneh; Laila Al, Zaghal; Wail, Hayajneh; Fadel, Abdelal	The first Jordanian newborn delivered to COVID-19 infected mother with no evidence of vertical transmission: A case report	10.21203/rs.3.rs-22938/v1
Cheng, Li	Prognostic value of serum amyloid A in patients with COVID-19	10.21203/rs.3.rs-23192/v1
Ibarra Ríos, Daniel; Dina Villanueva, García; Edna Patricia Vázquez, Solano; Alfonso de Jesús Martínez, García; María Yolotzin, Valdespino-Vázquez; Addy Cecilia Helguera, Repetto; Horacio Márquez, González	Lung ultrasound and neonatal COVID-19 pneumonia: a case report	10.21203/rs.3.rs-33182/v2
Liu, Tao; Hu, Jianxiong; Kang, Min; Lin, Lifeng; Zhong, Haojie; Xiao, Jianpeng; He, Guanhao; Song, Tie; Huang, Qiong; Rong, Zuhua; Deng, Aiping; Zeng, Weilin; Tan, Xiaohua; Zeng, Siqing; Zhu, Zhihua; Li, Jiansen; Wan, Donghua; Lu, Jing; Deng, Huihong; He, Jianfeng; Ma, Wenjun	Transmission Dynamics of 2019 Novel Coronavirus (2019-nCoV)	10.2139/ssrn.3526307
Liu, Huanhuan; Liu, Fang; Li, Jinning; Zhang, Tingting; Wang, Dengbin; Lan, Weishun	Clinical and CT Imaging Features of the COVID-19 Pneumonia: Focus on Pregnant Women and Children	10.2139/ssrn.3546094
Yuanyuan Dong; Xi Mo; Yabin Hu; Shilu Tong	Epidemiological and Transmission Patterns of Pregnant Women with 2019 Coronavirus Disease in China	10.2139/ssrn.3551330
Fang Liu; Huanhuan Liu; Jinning Li; Liang Hou; Weishun Lan; Dengbin Wang	Clinico-Radiological Features and Outcomes in Pregnant Women with COVID-19: Compared with Age-Matched Non-Pregnant Women	10.2139/ssrn.3556647
Yanting Wu; Chen Liu; Lan Dong; Chenjie Zhang; Yang Chen; Jun Liu; Chen Zhang; Chenchi Duan; Hanqiu Zhang; Ben Willem Mol; Cindy-Lee Dennis; Tailang Yin; Jing Yang; He-Feng Huang	Viral Shedding of COVID-19 in Pregnant Women	10.2139/ssrn.3562059
Enrico Ferrazzi; Luigi Frigerio; Valeria Savasi; Patrizia Vergani; Federico Prefumo; Santa Barresi; Stefano Bianchi; Elena Ciriello; Fabio Facchinetti; Maria Teresa Gervasi; Enrico Iurlaro; Alessandra Kusterman; Giovanna Mangili; Fabio Mosca; Luisa Patanè; Donata Spazzini; Arsenio Spinillo; Giuseppe Trojano; Michele Vignali; Antonella Villa; Gian Vincenzo Zuccotti; Fabio Parazzini; Irene Cetin	Mode of Delivery and Clinical Findings in COVID-19 Infected Pregnant Women in Northern Italy	10.2139/ssrn.3562464
Lijie Wei; Xuan Gao; Suhua Chen; Wanjiang Zeng; Jianli Wu; Xingguang Lin; Huiting Zhang; Jingyi Zhang; Jiaqi Li; Xuan Zhou; Yuting Chen; Shenglan Zhu; Lali Mwamaka Sharifu; Lu Gao; Ling Chen; Ling Feng; Shaoshuai Wang	Clinical Characteristics and Outcomes between Pregnant and Non-Pregnant Women with Coronavirus Disease 2019: A Retrospective Cohort Study	10.2139/ssrn.3569858
Liu, D.; Li, L.; Wu, X.; Zheng, D.; Wang, J.; Yang, L.; Zheng, C.	Pregnancy and Perinatal Outcomes of Women With Coronavirus Disease (COVID-19) Pneumonia: A Preliminary Analysis	10.2214/ajr.20.23072
Liu D; Li L; Wu X; Zheng D; Wang J; Yang L; Zheng C	Pregnancy and Perinatal Outcomes of Women With Coronavirus Disease (COVID-19) Pneumonia: A Preliminary Analysis.	10.2214/AJR.20.23072
Li L; Liu D; Yang L	Follow-Up Information About the Four Pregnant Patients With Coronavirus Disease (COVID-19) Pneumonia Who Were Still in the Hospital at the End of Our Study.	10.2214/AJR.20.23247
Giannini A; Mantovani A; Vezzoli C; Franchini D; Finazzi P	Lung ultrasound for pregnant women admitted to ICU for Covid-19 pneumonia.	10.23736/S0375-9393.20.14726-6
Perrone S; Deolmi M; Giordano M; D'Alvano T; Gambini L; Corradi M; Frusca T; Ghi T; Esposito S	Report of a series of healthy term newborns from convalescent mothers with COVID-19.	10.23750/abm.v91i2.9743
Sola, A.; Rodríguez, S.; Cardetti, M.; Dávila, C.	[Perinatal COVID-19 in Latin America]	10.26633/rpsp.2020.47
Garazzino, S.; Montagnani, C.; Donà, D.; Meini, A.; Felici, E.; Vergine, G.; Bernardi, S.; Giacchero, R.; Lo Vecchio, A.; Marchisio, P.; Nicolini, G.; Pierantoni, L.; Rabbone, I.; Banderali, G.; Denina, M.; Venturini, E.; Krzysztofiak, A.; Badolato, R.; Bianchini, S.; Galli, L.; Villani, A.; Castelli-Gattinara, G.	Multicentre Italian study of SARS-CoV-2 infection in children and adolescents, preliminary data as at 10 April 2020	10.2807/1560-7917.Es.2020.25.18.2000600
Riou, Julien; Althaus, Christian L	Pattern of early human-to-human transmission of Wuhan 2019 novel coronavirus (2019-nCoV), December 2019 to January 2020	10.2807/1560-7917.ES.2020.25.4.2000058
Backer, Jantien A; Klinkenberg, Don; Wallinga, Jacco	Incubation period of 2019 novel coronavirus (2019-nCoV) infections among travellers from Wuhan, China, 20-28 January 2020	10.2807/1560-7917.ES.2020.25.5.2000062
Bernard Stoecklin, Sibylle; Rolland, Patrick; Silue, Yassoungo; Mailles, Alexandra; Campese, Christine; Simondon, Anne; Mechain, Matthieu; Meurice, Laure; Nguyen, Mathieu; Bassi, Clément; Yamani, Estelle; Behillil, Sylvie; Ismael, Sophie; Nguyen, Duc; Malvy, Denis; Lescure, François Xavier; Georges, Scarlett; Lazarus, Clément; Tabaï, Anouk; Stempfelet, Morgane; Enouf, Vincent; Coignard, Bruno; Levy-Bruhl, Daniel; Investigation Team	First cases of coronavirus disease 2019 (COVID-19) in France: surveillance, investigations and control measures, January 2020	10.2807/1560-7917.ES.2020.25.6.2000094
Chen, Peng	Study on the virus transmission based on data analysis of confirmed cases of COVID-19 coronavirus in China (III)	10.31219/osf.io/7yzwv
Song, Limin; Xiao, Weimin; Ling, Ken; Yao, Shanglong; Chen, Xiangdong	Anesthetic management for emergent cesarean delivery in a parturient with recent diagnosis of coronavirus disease 2019 (COVID-19): a case report	10.31480/2330-4871/118
Yang GG; Lin SZ; Liao KW; Lee JJ; Wang LS	SARS-associated coronavirus infection in teenagers.	10.3201/EID1002.030485
Robertson CA; Lowther SA; Birch T; Tan C; Sorhage F; Stockman L; McDonald C; Lingappa JR; Bresnitz E	SARS and pregnancy: a case report.	10.3201/EID1002.030736
Stockman LJ; Lowther SA; Coy K; Saw J; Parashar UD	SARS during pregnancy, United States.	10.3201/EID1009.040244
Malik A; El Masry KM; Ravi M; Sayed F	Middle East Respiratory Syndrome Coronavirus during Pregnancy, Abu Dhabi, United Arab Emirates, 2013.	10.3201/EID2203.151049
Tang, An; Tong, Zhen-dong; Wang, Hong-ling; Dai, Ya-xin; Li, Ke-feng; Liu, Jie-nan; Wu, Wen-jie; Yuan, Chen; Yu, Meng-lu; Li, Peng; Yan, Jian-bo	Detection of Novel Coronavirus by RT-PCR in Stool Specimen from Asymptomatic Child, China	10.3201/eid2606.20.0301
Li Y; Zhao R; Zheng S; Chen X; Wang J; Sheng X; Zhou J; Cai H; Fang Q; Yu F; Fan J; Xu K; Chen Y; Sheng J	Lack of Vertical Transmission of Severe Acute Respiratory Syndrome Coronavirus 2, China.	10.3201/eid2606.200287
Tang A; Tong ZD; Wang HL; Dai YX; Li KF; Liu JN; Wu WJ; Yuan C; Yu ML; Li P; Yan JB	Detection of Novel Coronavirus by RT-PCR in Stool Specimen from Asymptomatic Child, China.	10.3201/eid2606.200301
Vivanti AJ; Mattern J; Vauloup-Fellous C; Jani J; Rigonnot L; El Hachem L; Le Gouez A; Desconclois C; Ben M'Barek I; Sibiude J; Benachi A; Picone O; Cordier AG	Retrospective Description of Pregnant Women Infected with Severe Acute Respiratory Syndrome Coronavirus 2, France.	10.3201/eid2609.202144
Jeong SY; Sung SI; Sung JH; Ahn SY; Kang ES; Chang YS; Park WS; Kim JH	MERS-CoV Infection in a Pregnant Woman in Korea.	10.3346/JKMS.2017.32.10.1717
Park JY; Han MS; Park KU; Kim JY; Choi EH	First Pediatric Case of Coronavirus Disease 2019 in Korea.	10.3346/JKMS.2020.35.E124
Lim, Jaegyun; Jeon, Seunghyun; Shin, Hyun Young; Kim, Moon Jung; Seong, Yu Min; Lee, Wang Jun; Choe, Kang Won; Kang, Yu Min; Lee, Baeckseung; Park, Sang Joon	Case of the Index Patient Who Caused Tertiary Transmission of COVID-19 Infection in Korea: the Application of Lopinavir/Ritonavir for the Treatment of COVID-19 Infected Pneumonia Monitored by Quantitative RT-PCR	10.3346/jkms.2020.35.e79
Loveland, Kate L; Klein, Britta; Pueschl, Dana; Indumathy, Sivanjah; Bergmann, Martin; Loveland, Bruce E; Hedger, Mark P; Schuppe, Hans-Christian	Cytokines in Male Fertility and Reproductive Pathologies: Immunoregulation and Beyond	10.3389/fendo.2017.00307
Chen Y; Peng H; Wang L; Zhao Y; Zeng L; Gao H; Liu Y	Infants Born to Mothers With a New Coronavirus (COVID-19).	10.3389/fped.2020.00104
Danchin, Antoine; Ng, Tuen Wai; Turinici, Gabriel	A New Transmission Route for the Propagation of the SARS-CoV-2 Coronavirus	10.3390/biology10010010
Wang, Zhengpin; Xu, Xiaojiang	scRNA-seq Profiling of Human Testes Reveals the Presence of the ACE2 Receptor, A Target for SARS-CoV-2 Infection in Spermatogonia, Leydig and Sertoli Cells	10.3390/cells9040920
Abasse, S.; Essabar, L.; Costin, T.; Mahisatra, V.; Kaci, M.; Braconnier, A.; Serhal, R.; Collet, L.; Fayssoil, A.	Neonatal COVID-19 Pneumonia: Report of the First Case in a Preterm Neonate in Mayotte, an Overseas Department of France	10.3390/children7080087
Wang, Cuiyan; Pan, Riyu; Wan, Xiaoyang; Tan, Yilin; Xu, Linkang; Ho, Cyrus S; Ho, Roger C	Immediate Psychological Responses and Associated Factors during the Initial Stage of the 2019 Coronavirus Disease (COVID-19) Epidemic among the General Population in China	10.3390/ijerph17051729
Cecconi, Maurizio; Piovani, Daniele; Brunetta, Enrico; Aghemo, Alessio; Greco, Massimiliano; Ciccarelli, Michele; Angelini, Claudio; Voza, Antonio; Omodei, Paolo; Vespa, Edoardo; Pugliese, Nicola; Parigi, Tommaso Lorenzo; Folci, Marco; Danese, Silvio; Bonovas, Stefanos	Early Predictors of Clinical Deterioration in a Cohort of 239 Patients Hospitalized for Covid-19 Infection in Lombardy, Italy	10.3390/jcm9051548
Ferraiolo A; Barra F; Kratochwila C; Paudice M; Vellone VG; Godano E; Varesano S; Noberasco G; Ferrero S; Arioni C	Report of Positive Placental Swabs for SARS-CoV-2 in an Asymptomatic Pregnant Woman with COVID-19.	10.3390/MEDICINA56060306
Gralinski, Lisa E; Menachery, Vineet D	Return of the Coronavirus: 2019-nCoV	10.3390/v12020135
Schwartz, D. A.; Graham, A. L.	Potential Maternal and Infant Outcomes from (Wuhan) Coronavirus 2019-nCoV Infecting Pregnant Women: Lessons from SARS, MERS, and Other Human Coronavirus Infections	10.3390/v12020194
Zeng LK; Tao XW; Yuan WH; Wang J; Liu X; Liu ZS	[First case of neonate with COVID-19 in China].	10.3760/cma.j.cn112140-20200212-00081
Feng, X. Y.; Tao, X. W.; Zeng, L. K.; Wang, W. Q.; Li, G.	[Application of pulmonary ultrasound in the diagnosis of COVID-19 pneumonia in neonates]	10.3760/cma.j.cn112140-20200228-00154
Zhang L; Jiang Y; Wei M; Cheng BH; Zhou XC; Li J; Tian JH; Dong L; Hu RH	[Analysis of the pregnancy outcomes in pregnant women with COVID-19 in Hubei Province].	10.3760/cma.j.cn112141-20200218-00111
Chen S; Huang B; Luo DJ; Li X; Yang F; Zhao Y; Nie X; Huang BX	[Pregnant women with new coronavirus infection: a clinical characteristics and placental pathological analysis of three cases].	10.3760/cma.j.cn112151-20200225-00138
LEI, Di; WANG, Chen; LI, Chunyan; FANG, Congcong; YANG, Wenbing; CHEN, Biheng; WEI, Min; XU, Xiaoyu; YANG, Huixia; WANG, Suqing; FAN, Cuifang	Clinical characteristics of COVID-19 in pregnancy: analysis of nine cases	10.3760/CMA.J.CN113903-20200216-00117
ZHOU, Renbin; CHEN, Yixiang; LIN, Chuangxing; LI, Heida; CAI, Xiaoying; CAI, Zhiwei; LIN, Guangyu	Asymptomatic COVID-19 in pregnant woman with typical chest CT manifestation: a case report	10.3760/CMA.J.CN113903-20200220-00134
Zhang YH; Lin DJ; Xiao MF; Wang JC; Wei Y; Lei ZX; Zeng ZQ; Li L; Li HA; Xiang W	[2019-novel coronavirus infection in a three-month-old baby].	10.3760/cma.j.issn.0578-1310.2020.0006
Zeng LK; Tao XW; Yuan WH; Wang J; Liu X; Liu ZS	[First case of neonate infected with novel coronavirus pneumonia in China].	10.3760/cma.j.issn.0578-1310.2020.0009
Zhang YH; Lin DJ; Xiao MF; Wang JC; Wei Y; Lei ZX; Zeng ZQ; Li L; Li HA; Xiang W	[2019 novel coronavirus infection in a three-month-old baby].	10.3760/CMA.J.ISSN.0578-1310.2020.03.004
Mengdie Li; Ming Xu; Weiqiang Zhan; Tao Han; Guosheng Zhang; Yibin Lu	Report of the first cases of mother and infant infections with 2019 novel coronavirus in Xinyang City Henan Province	10.3760/CMA.J.ISSN.1000-6680.2020.0007
Kang X; Zhang R; He H; Yao Y; Zheng Y; Wen X; Zhu S	[Anesthesia management in cesarean section for a patient with coronavirus disease 2019].	10.3785/j.issn.1008-9292.2020.03.04
Chen X; Li Y; Wang J; Cai H; Cao H; Sheng J	[Pregnant women complicated with COVID-19: a clinical analysis of 3 cases].	10.3785/j.issn.1008-9292.2020.03.08
Yu, Zengyuan; Xue, M.; Yingjun, F.	Transport，diagnosis and treatment of a newborn with severe SARS-CoV-2 infection: A case report	10.3969/j.issn.1673-5501.2020.01.009
De Socio GV; Malincarne L; Arena S; Troiani S; Benedetti S; Camilloni B; Epicoco G; Mencacci A; Francisci D	Delivery in Asymptomatic Italian Woman with SARS-CoV-2 Infection.	10.4084/MJHID.2020.033
Lee DH; Lee J; Kim E; Woo K; Park HY; An J	Emergency cesarean section on severe acute respiratory syndrome coronavirus 2 (SARS- CoV-2) confirmed patient.	10.4097/kja.20116
Park, Mi Hye; Kim, Hee Ryun; Choi, Duck Hwan; Sung, Ji Hee; Kim, Jong Hwa	Emergency cesarean section in an epidemic of the middle east respiratory syndrome: a case report	10.4097/kjae.2016.69.3.287
Park MH; Kim HR; Choi DH; Sung JH; Kim JH	Emergency cesarean section in an epidemic of the middle east respiratory syndrome: a case report.	10.4097/KJAE.2016.69.3.287
Duan, Tao; Jin, Li-Ping; Zheng, Qing-Liang	Single-cell RNA expression profiling of ACE2 and AXL in the human maternal–Fetal interface	10.4103/2096-2924.278679
Al-Kuraishy H.; Al-Gareeb A.; Al-Maiahy T.; Musa R.; Ali Z.	COVID-19 pneumonia in an Iraqi pregnant woman with preterm delivery	10.4103/2305-0500.282984
Wang, Feng; Yang, Yan; Dong, Kun; Yan, Yongli; Zhang, Shujun; Ren, Huihui; Yu, Xuefeng; Shi, Xiaoli	CLINICAL CHARACTERISTICS OF 28 PATIENTS WITH DIABETES AND COVID-19 IN WUHAN, CHINA	10.4158/EP-2020-0108
Ki, Moran; Task Force for 2019-nCoV	Epidemiologic characteristics of early cases with 2019 novel coronavirus (2019-nCoV) disease in Korea	10.4178/epih.e2020007
Liao X; Yang H; Kong J; Yang H	Chest CT Findings in a Pregnant Patient with 2019 Novel Coronavirus Disease	10.4274/balkanmedj.galenos.2020.2020.3.89
Zou, Ying; Guo, Hongying; Zhang, Yuyi; Zhang, Zhengguo; Liu, Yu; Wang, Jiefei; Lu, Hongzhou; Qian, Zhiping	Analysis of coagulation parameters in patients with COVID-19 in Shanghai, China	10.5582/bst.2020.03086
Koenig, Kristi L; Beÿ, Christian K; McDonald, Eric C	2019-nCoV: The Identify-Isolate-Inform (3I) Tool Applied to a Novel Emerging Coronavirus	10.5811/westjem.2020.1.46760
Mardani, M.; Pourkaveh, B.	A Controversial Debate: Vertical Transmission of COVID-19 in Pregnancy	10.5812/archcid.102286
Yang, Hui; Hu, Bin; Zhan, Sudong; Yang, Li-ye; Xiong, Guoping	Effects of Severe Acute Respiratory Syndrome Coronavirus 2 Infection on Pregnant Women and Their Infants	10.5858/arpa.2020-0232-sa
Yang H; Hu B; Zhan S; Yang LY; Xiong G	Effects of SARS-CoV-2 infection on pregnant women and their infants: A retrospective study in Wuhan, China.	10.5858/arpa.2020-0232-SA
Hui Yang; Bin Hu; Sudong Zhan; Li-Ye Yang; Guoping Xiong	Effects of SARS-CoV-2 infection on pregnant women and their infants: A retrospective study in Wuhan, China.	10.5858/ARPA.2020-0232-SA
Schwartz, D. A.	An Analysis of 38 Pregnant Women with COVID-19, Their Newborn Infants, and Maternal-Fetal Transmission of SARS-CoV-2: Maternal Coronavirus Infections and Pregnancy Outcomes	10.5858/arpa.2020-0901-SA
Schwartz DA	An Analysis of 38 Pregnant Women with COVID-19, Their Newborn Infants, and Maternal-Fetal Transmission of SARS-CoV-2: Maternal Coronavirus Infections and Pregnancy Outcomes.	10.5858/ARPA.2020-0901-SA
Chen J; Wang XF; Zhang PF	[Asymptomatic SARS-CoV-2 infection in children: a clinical analysis of 20 cases].	10.7499/j.issn.1008-8830.2003084
Wang, J.; Wang, D.; Chen, G. C.; Tao, X. W.; Zeng, L. K.	[SARS-CoV-2 infection with gastrointestinal symptoms as the first manifestation in a neonate]	10.7499/j.issn.1008-8830.2020.03.006
Wang J; Wang D; Chen GC; Tao XW; Zeng LK	[SARS-CoV-2 infection with gastrointestinal symptoms as the first manifestation in a neonate].	10.7499/J.ISSN.1008-8830.2020.03.006
	Decision letter: Cytokine ranking via mutual information algorithm correlates cytokine profiles with presenting disease severity in patients infected with SARS-CoV-2	10.7554/elife.64958.sa1
Dumpa, Vikramaditya; Kamity, Ranjith; Vinci, Alexandra N; Noyola, Estela; Noor, Asif	Neonatal Coronavirus 2019 (COVID-19) Infection: A Case Report and Review of Literature	10.7759/cureus.8165
Dumpa V; Kamity R; Vinci AN; Noyola E; Noor A	Neonatal Coronavirus 2019 (COVID-19) Infection: A Case Report and Review of Literature.	10.7759/CUREUS.8165
Lake, Mary A	What we know so far: COVID-19 current clinical knowledge and research	10.7861/clinmed.2019-coron
