## Supplementary material for "COVID-19 and pregnancy: An umbrella review of clinical presentation, vertical transmission, and maternal and perinatal outcomes": S1 to S10: S6. Primary study overlap matrix, in absolute numbers, across included systematic reviews.xlsx

### Sheet: Primary study overlap matrix, i
	AbdelMassih Sep	Abdollahpour May	Akhtar Jul	Allotey Aug	Arabi Apr	Ashraf Jun	Banaei Apr	Bwire Mar	Caparros Gonzalez Rafael Apr	Centeno-Tablante Aug	Chi May	de Sousa Jun	Della Gatta Abr	Deniz Jul	Dhir Aug	DiMascio May	Diriba Sep	Duran Apr	Figueiro-Filho Oct	Furlan May	Gajbhiye May	Gao Aug	Goh Jun	Gordon May	Han Oct	Hasan Apr	Hessami May	Huntley Aug	Juan May	Kasraeian May	Khalil Jun	Khan Apr	Kotlyar Jul	Li Apr	Martins Apr	Matar Jun	Melo Jul	Mirbeyk May	Muhidin Apr	Mullins Mar	Mustafa Apr	Panahi Apr	Pettirosso Jun	Rahman Sep	Raschetti Oct	Rodríguez-Blan Jul	Rostami Sep	Segars Jun	Shi May	Singh Sep	Smith Jun	Soheili May	TelesAbraoTrad May	Thomas Jul	Trevisanuto Aug	Trippella Jun	Trocado Jun	Turan Aug	Uygun-Can Sep	Vakili Jun	Yang N Apr	Yang Z Apr	Yang Z May	Yee Oct	Yoon Jul	Zaigham Abr
Zaigham Abr	14	6	15	1	5	8	12	7	4	4	11	16	6	9	16	6	11	6	0	12	13	8	2	2	3	9	2	2	6	5	13	8	11	0	4	13	10	14	5	2	4	4	11	1	1	9	0	7	7	0	8	5	10	2	2	11	7	15	8	2	2	7	9	1	14	18
Yoon Jul	22	6	15	4	4	12	14	13	4	7	13	23	6	19	24	6	14	12	0	17	19	10	3	2	4	9	2	5	4	5	16	9	19	0	6	20	19	24	7	2	5	3	20	2	4	10	0	12	5	4	7	5	12	4	4	17	7	19	9	2	2	9	13	1	28	14
Yee Oct	1	1	1	8	1	1	1	1	0	0	1	2	1	2	3	1	3	0	0	1	2	1	2	0	3	1	2	1	2	1	5	1	2	0	0	1	2	1	1	0	0	0	4	0	0	1	0	0	0	0	1	0	1	0	0	1	0	2	0	0	0	1	1	11	1	1
Yang Z May	14	5	8	0	3	9	9	9	4	6	9	15	6	8	14	6	7	6	0	9	11	4	1	1	6	4	2	1	4	5	12	5	9	0	4	10	10	13	4	2	3	2	10	3	4	6	0	4	4	2	5	5	9	4	3	10	4	15	5	2	3	12	19	1	13	9
Yang Z Apr	8	5	6	0	3	6	7	6	4	5	9	9	6	5	9	5	6	6	0	6	8	3	1	0	2	4	2	0	1	4	7	4	5	0	3	6	6	9	4	2	2	2	8	2	3	5	0	4	2	2	4	2	8	2	2	8	3	10	4	2	3	13	12	1	9	7
Yang N Apr	3	0	3	0	2	2	2	3	1	4	3	2	1	3	2	1	2	3	0	2	2	1	1	1	0	1	0	0	0	1	2	1	3	0	3	3	2	3	1	1	1	1	2	2	1	1	0	2	0	1	2	1	2	1	2	2	2	2	1	1	6	3	3	0	2	2
Vakili Jun	2	1	2	0	1	1	2	2	2	2	2	2	1	2	2	2	2	2	0	2	1	1	1	0	0	2	0	0	0	2	2	2	1	0	1	2	1	2	2	1	0	1	1	3	3	2	0	1	1	0	1	1	2	1	0	2	2	2	1	18	1	2	2	0	2	2
Uygun-Can Sep	7	3	6	2	2	1	7	3	3	1	6	11	4	5	8	3	6	6	0	6	8	9	1	1	0	3	1	2	2	3	5	5	7	0	1	7	7	9	3	2	1	3	11	1	0	6	0	4	2	0	4	5	7	2	1	5	4	8	12	1	1	4	5	0	9	8
Turan Aug	27	5	15	9	4	15	12	18	4	9	11	31	6	23	33	6	13	8	0	13	27	8	6	2	22	8	6	6	15	5	42	8	30	0	5	17	23	22	5	2	4	2	30	3	7	9	1	8	9	5	7	6	14	5	7	19	5	59	8	2	2	10	15	2	19	15
Trocado Jun	7	3	7	0	2	4	6	5	2	3	5	7	2	4	7	4	5	3	0	7	6	5	1	1	0	6	1	2	1	4	4	5	5	0	3	7	3	6	5	2	3	3	6	1	1	4	0	4	2	0	6	2	5	2	1	5	8	5	4	2	2	3	4	0	7	7
Trippella Jun	18	5	11	5	3	12	10	12	4	7	10	20	5	12	18	5	10	11	0	11	18	7	3	2	5	8	2	5	7	4	17	5	17	0	6	15	14	21	7	2	5	1	14	2	8	5	0	7	4	3	6	3	10	3	6	37	5	19	5	2	2	8	10	1	17	11
Trevisanuto Aug	8	0	3	2	2	4	3	10	0	6	5	5	0	11	17	0	4	7	0	3	8	1	1	7	4	2	1	1	3	0	9	1	11	0	2	3	6	8	0	0	2	1	7	2	14	1	0	5	2	3	1	1	2	2	25	6	1	7	1	0	2	2	3	0	4	2
Thomas Jul	6	1	3	2	1	2	2	6	2	2	2	6	2	7	8	2	1	3	0	2	6	2	1	1	3	1	1	0	4	2	3	2	9	0	2	3	5	5	2	2	1	1	6	2	1	2	0	2	1	1	2	1	2	17	2	3	2	5	2	1	1	2	4	0	4	2
TelesAbraoTrad May	11	5	8	2	4	6	9	5	4	3	9	13	6	6	13	6	9	6	0	9	11	8	2	1	2	7	2	3	3	5	11	6	8	0	3	10	9	12	6	2	2	2	11	2	2	7	0	5	2	1	6	4	16	2	2	10	5	14	7	2	2	8	9	1	12	10
Soheili May	5	0	4	0	2	1	4	2	2	1	3	6	2	3	5	2	3	1	0	4	3	4	1	1	1	1	0	2	2	2	5	3	5	0	1	5	4	4	1	1	0	0	5	1	0	3	0	1	1	0	2	8	4	1	1	3	2	6	5	1	1	2	5	0	5	5
Smith Jun	7	4	8	0	4	4	7	5	3	4	6	7	4	4	7	5	6	4	0	7	6	5	1	1	1	7	2	1	2	4	6	5	5	0	4	7	5	7	4	2	4	3	6	1	0	4	0	3	2	0	9	2	6	2	1	6	6	7	4	1	2	4	5	1	7	8
Singh Sep	4	0	3	1	0	3	2	5	0	1	3	3	0	9	3	0	4	4	0	3	4	0	3	1	0	0	0	1	0	0	7	1	7	0	1	2	3	3	0	0	1	0	7	1	4	1	0	4	0	38	0	0	1	1	3	3	0	5	0	0	1	2	2	0	4	0
Shi May	6	3	7	1	1	6	3	5	1	2	3	8	1	7	8	2	4	2	0	5	9	2	0	1	5	3	1	1	7	1	10	2	6	0	1	5	4	6	1	0	1	1	3	1	3	2	0	2	11	0	2	1	2	1	2	4	2	9	2	1	0	2	4	0	5	7
Segars Jun	10	3	9	2	2	6	8	8	1	3	9	9	1	12	11	2	6	8	0	9	11	4	1	3	0	7	1	1	1	2	8	5	10	0	3	10	8	12	4	1	4	2	9	1	4	6	0	15	2	4	3	1	5	2	5	7	4	8	4	1	2	4	4	0	12	7
Rostami Sep	1	0	0	1	0	0	0	1	0	0	0	1	0	1	1	0	0	0	0	0	0	0	1	0	1	0	0	0	0	0	0	0	1	0	0	0	1	0	0	0	0	1	1	0	0	0	70	0	0	0	0	0	0	0	0	0	0	1	0	0	0	0	0	0	0	0
Rodríguez-Blan Jul	8	4	8	0	3	4	9	4	2	1	7	9	4	6	10	14	16	5	0	13	7	6	1	1	0	5	2	1	1	5	7	8	5	3	1	9	6	9	4	7	1	2	8	1	1	20	0	6	2	1	4	3	7	2	1	5	4	9	6	2	1	5	6	1	10	9
Raschetti Oct	9	1	2	5	0	4	2	10	0	5	4	6	0	10	19	1	4	7	1	3	8	0	2	3	7	1	2	2	3	1	13	1	11	0	1	2	4	7	1	0	1	0	7	2	74	1	0	4	3	4	0	0	2	1	14	8	1	7	0	3	1	3	4	0	4	1
Rahman Sep	3	1	2	0	1	1	1	3	1	2	2	3	1	3	2	1	2	2	0	2	2	1	1	1	1	2	0	0	1	1	3	1	3	0	2	2	3	3	1	1	0	0	1	123	2	1	0	1	1	1	1	1	2	2	2	2	1	3	1	3	2	2	3	0	2	1
Pettirosso Jun	20	4	10	22	3	7	12	13	3	7	10	24	5	23	34	4	16	10	0	12	24	13	11	2	13	6	4	10	9	4	28	7	32	0	3	13	22	19	6	2	4	3	60	1	7	8	1	9	3	7	6	5	11	6	7	14	6	30	11	1	2	8	10	4	20	11
Panahi Apr	2	3	3	0	1	2	3	2	1	3	3	3	2	1	3	1	2	3	0	2	3	2	0	1	0	3	1	0	1	1	0	2	2	0	1	2	1	3	1	1	2	14	3	0	0	2	1	2	1	0	3	0	2	1	1	1	3	2	3	1	1	2	2	0	3	4
Mustafa Apr	5	2	4	1	2	4	6	5	2	3	5	4	2	4	6	2	3	4	0	5	6	1	1	2	1	4	1	1	0	1	4	1	6	0	3	5	5	6	2	1	6	2	4	0	1	1	0	4	1	1	4	0	2	1	2	5	3	4	1	0	1	2	3	0	5	4
Mullins Mar	2	1	2	0	1	1	2	2	2	1	2	2	2	1	2	8	7	2	0	5	1	2	1	0	0	1	1	0	0	2	1	2	2	2	1	2	2	2	2	8	1	1	2	1	0	7	0	1	0	0	2	1	2	2	0	2	2	2	2	1	1	2	2	0	2	2
Muhidin Apr	7	4	5	1	2	4	6	4	2	2	5	7	3	4	7	4	4	3	0	6	6	5	1	0	0	5	2	1	1	4	5	4	4	0	2	7	5	7	8	2	2	1	6	1	1	4	0	4	1	0	4	1	6	2	0	7	5	5	3	2	1	4	4	1	7	5
Mirbeyk May	24	6	14	7	5	13	15	15	4	10	14	26	6	23	27	6	14	14	0	13	24	10	4	4	6	8	3	6	6	5	21	7	23	0	7	18	20	35	7	2	6	3	19	3	7	9	0	12	6	3	7	4	12	5	8	21	6	22	9	2	3	9	13	1	24	14
Melo Jul	23	3	9	11	4	9	11	19	4	7	10	26	5	24	29	4	12	11	0	13	21	9	6	3	12	5	3	6	9	3	18	5	28	0	6	15	36	20	5	2	5	1	22	3	4	6	1	8	4	3	5	4	9	5	6	14	3	23	7	1	2	6	10	2	19	10
Matar Jun	20	4	15	1	5	12	12	11	3	7	10	19	4	15	20	6	10	8	0	15	15	9	1	2	5	9	2	3	4	5	14	8	16	0	6	23	15	18	7	2	5	2	13	2	2	9	0	10	5	2	7	5	10	3	3	15	7	17	7	2	3	6	10	1	20	13
Martins Apr	7	1	5	1	3	4	4	7	2	7	5	6	2	7	6	2	5	5	0	4	5	1	1	1	2	3	0	1	1	1	4	1	7	0	7	6	6	7	2	1	3	1	3	2	1	1	0	3	1	1	4	1	3	2	2	6	3	5	1	1	3	3	4	0	6	4
Li Apr	0	0	0	0	0	0	0	0	0	0	0	0	0	0	0	3	3	0	0	3	0	0	0	0	0	0	0	0	0	0	0	0	0	9	0	0	0	0	0	2	0	0	0	0	0	3	0	0	0	0	0	0	0	0	0	0	0	0	0	0	0	0	0	0	0	0
Kotlyar Jul	33	2	15	20	5	14	10	25	3	13	11	33	3	36	38	3	15	12	0	13	25	10	9	5	16	7	2	8	13	2	33	4	68	0	7	16	28	23	4	2	6	2	32	3	11	5	1	10	6	7	5	5	8	9	11	17	5	30	7	1	3	5	9	2	19	11
Khan Apr	7	4	8	0	3	4	7	4	2	1	5	8	3	5	8	5	6	3	0	9	5	6	1	1	0	6	2	1	2	5	6	9	4	0	1	8	5	7	4	2	1	2	7	1	1	8	0	5	2	1	5	3	6	2	1	5	5	8	5	2	1	4	5	1	9	8
Khalil Jun	30	4	15	15	4	12	12	17	3	11	11	28	4	28	41	5	15	7	1	13	25	5	8	4	22	7	6	4	14	4	84	6	33	0	4	14	18	21	5	1	4	0	28	3	13	7	0	8	10	7	6	5	11	3	9	17	4	42	5	2	2	7	12	5	16	13
Kasraeian May	5	3	5	0	2	3	5	3	2	1	4	5	3	2	5	5	4	2	0	5	4	4	1	0	0	3	2	1	1	6	4	5	2	0	1	5	3	5	4	2	1	1	4	1	1	5	0	2	1	0	4	2	5	2	0	4	4	5	3	2	1	4	5	1	5	5
Juan May	11	3	5	3	1	6	1	7	0	2	1	15	1	6	11	1	5	2	0	3	15	4	2	1	10	3	3	4	24	1	14	2	13	0	1	4	9	6	1	0	0	1	9	1	3	1	0	1	7	0	2	2	3	4	3	7	1	15	2	0	0	1	4	2	4	6
Huntley Aug	5	0	1	8	0	2	2	3	0	2	1	9	0	5	8	1	5	3	0	4	10	6	3	1	2	1	0	13	4	1	4	1	8	0	1	3	6	6	1	0	1	0	10	0	2	1	0	1	1	1	1	2	3	0	1	5	2	6	2	0	0	0	1	1	5	2
Hessami May	3	2	2	1	1	3	2	2	1	0	2	3	2	1	6	2	2	1	1	2	4	2	2	0	2	2	10	0	3	2	6	2	2	0	0	2	3	3	2	1	1	1	4	0	2	2	0	1	1	0	2	0	2	1	1	2	1	6	1	0	0	2	2	2	2	2
Hasan Apr	9	13	9	0	4	6	7	5	2	3	7	9	3	6	9	4	6	3	0	9	7	5	0	2	1	29	2	1	3	3	7	6	7	0	3	9	5	8	5	1	4	3	6	2	1	5	0	7	3	0	7	1	7	1	2	8	6	8	3	2	1	4	4	1	9	9
Han Oct	11	1	4	10	1	5	1	13	1	7	1	13	1	12	20	1	4	2	0	2	11	0	4	1	36	1	2	2	10	0	22	0	16	0	2	5	12	6	0	0	1	0	13	1	7	0	1	0	5	0	1	1	2	3	4	5	0	22	0	0	0	2	6	3	4	3
Gordon May	3	0	2	1	2	1	3	3	0	2	3	2	0	4	8	0	2	3	0	2	3	1	1	8	1	2	0	1	1	0	4	1	5	0	1	2	3	4	0	0	2	1	2	1	3	1	0	3	1	1	1	1	1	1	7	2	1	2	1	0	1	0	1	0	2	2
Goh Jun	5	0	3	9	1	1	2	3	1	1	2	6	1	8	10	1	4	3	0	2	5	3	15	1	4	0	2	3	2	1	8	1	9	0	1	1	6	4	1	1	1	0	11	1	2	1	1	1	0	3	1	1	2	1	1	3	1	6	1	1	1	1	1	2	3	2
Gao Aug	9	3	7	5	3	4	6	3	2	1	5	13	3	6	10	4	7	6	0	8	9	14	3	1	0	5	2	6	4	4	5	6	10	0	1	9	9	10	5	2	1	2	13	1	0	6	0	4	2	0	5	4	8	2	1	7	5	8	9	1	1	3	4	1	10	8
Gajbhiye May	25	6	13	9	3	17	13	18	3	7	12	29	5	21	31	5	12	14	0	13	46	9	5	3	11	7	4	10	15	4	25	5	25	0	5	15	21	24	6	1	6	3	24	2	8	7	0	11	9	4	6	3	11	6	8	18	6	27	8	1	2	8	11	2	19	13
Furlan May	16	5	13	4	4	9	12	9	3	4	10	17	4	11	15	10	15	7	0	26	13	8	2	2	2	9	2	4	3	5	13	9	13	3	4	15	13	13	6	5	5	2	12	2	3	13	0	9	5	3	7	4	9	2	3	11	7	13	6	2	2	6	9	1	17	12
Figueiro-Filho Oct	1	0	0	1	0	0	0	0	0	0	0	0	0	0	1	0	0	0	7	0	0	0	0	0	0	0	1	0	0	0	1	0	0	0	0	0	0	0	0	0	0	0	0	0	1	0	0	0	0	0	0	0	0	0	0	0	0	0	0	0	0	0	0	0	0	0
Duran Apr	11	3	6	5	3	7	8	12	3	5	9	12	4	12	14	3	7	19	0	7	14	6	3	3	2	3	1	3	2	2	7	3	12	0	5	8	11	14	3	2	4	3	10	2	7	5	0	8	2	4	4	1	6	3	7	11	3	8	6	2	3	6	6	0	12	6
Diriba Sep	13	5	11	9	4	4	10	8	2	5	10	14	4	12	15	18	38	7	0	15	12	7	4	2	4	6	2	5	5	4	15	6	15	3	5	10	12	14	4	7	3	2	16	2	4	16	0	6	4	4	6	3	9	1	4	10	5	13	6	2	2	6	7	3	14	11
DiMascio May	6	4	6	0	3	4	6	4	3	2	5	6	4	3	6	19	18	3	0	10	5	4	1	0	1	4	2	1	1	5	5	5	3	3	2	6	4	6	4	8	2	1	4	1	1	14	0	2	2	0	5	2	6	2	0	5	4	6	3	2	1	5	6	1	6	6
Dhir Aug	34	5	13	20	5	15	15	24	4	18	13	34	6	35	85	6	15	14	1	15	31	10	10	8	20	9	6	8	11	5	41	8	38	0	6	20	29	27	7	2	6	3	34	2	19	10	1	11	8	3	7	5	13	8	17	18	7	33	8	2	2	9	14	3	24	16
Deniz Jul	25	2	14	11	4	11	9	23	2	14	10	25	2	48	35	3	12	12	0	11	21	6	8	4	12	6	1	5	6	2	28	5	36	0	7	15	24	23	4	1	4	1	23	3	10	6	1	12	7	9	4	3	6	7	11	12	4	23	5	2	3	5	8	2	19	9
Della Gatta Abr	5	4	4	0	3	3	6	3	4	2	6	6	6	2	6	4	4	4	0	4	5	3	1	0	1	3	2	0	1	3	4	3	3	0	2	4	5	6	3	2	2	2	5	1	0	4	0	1	1	0	4	2	6	2	0	5	2	6	4	1	1	6	6	1	6	6
de Sousa Jun	41	6	17	13	4	14	12	19	4	10	12	49	6	25	34	6	14	12	0	17	29	13	6	2	13	9	3	9	15	5	28	8	33	0	6	19	26	26	7	2	4	3	24	3	6	9	1	9	8	3	7	6	13	6	5	20	7	31	11	2	2	9	15	2	23	16
Chi May	12	5	10	1	5	7	12	9	4	5	14	12	6	10	13	5	10	9	0	10	12	5	2	3	1	7	2	1	1	4	11	5	11	0	5	10	10	14	5	2	5	3	10	2	4	7	0	9	3	3	6	3	9	2	5	10	5	11	6	2	3	9	9	1	13	11
Centeno-Tablante Aug	11	1	5	3	3	5	4	10	2	35	5	10	2	14	18	2	5	5	0	4	7	1	1	2	7	3	0	2	2	1	11	1	13	0	7	7	7	10	2	1	3	3	7	2	5	1	0	3	2	1	4	1	3	2	6	7	3	9	1	2	4	5	6	0	7	4
Caparros Gonzalez Rafael Apr	4	3	3	0	2	2	4	3	7	2	4	4	4	2	4	3	2	3	0	3	3	2	1	0	1	2	1	0	0	2	3	2	3	0	2	3	4	4	2	2	2	1	3	1	0	2	0	1	1	0	3	2	4	2	0	4	2	4	3	2	1	4	4	0	4	4
Bwire Mar	18	3	9	6	3	10	8	32	3	10	9	19	3	23	24	4	8	12	0	9	18	3	3	3	13	5	2	3	7	3	17	4	25	0	7	11	19	15	4	2	5	2	13	3	10	4	1	8	5	5	5	2	5	6	10	12	5	18	3	2	3	6	9	1	13	7
Banaei Apr	12	6	10	1	5	7	16	8	4	4	12	12	6	9	15	6	10	8	0	12	13	6	2	3	1	7	2	2	1	5	12	7	10	0	4	12	11	15	6	2	6	3	12	1	2	9	0	8	3	2	7	4	9	2	3	10	6	12	7	2	2	7	9	1	14	12
Ashraf Jun	15	5	9	1	3	20	7	10	2	5	7	14	3	11	15	4	4	7	0	9	17	4	1	1	5	6	3	2	6	3	12	4	14	0	4	12	9	13	4	1	4	2	7	1	4	4	0	6	6	3	4	1	6	2	4	12	4	15	1	1	2	6	9	1	12	8
Arabi Apr	5	2	5	0	5	3	5	3	2	3	5	4	3	4	5	3	4	3	0	4	3	3	1	2	1	4	1	0	1	2	4	3	5	0	3	5	4	5	2	1	2	1	3	1	0	3	0	2	1	0	4	2	4	1	2	3	2	4	2	1	2	3	3	1	4	5
Allotey Aug	11	0	0	72	0	1	1	6	0	3	1	13	0	11	20	0	9	5	1	4	9	5	9	1	10	0	1	8	3	0	15	0	20	0	1	1	11	7	1	0	1	0	22	0	5	0	1	2	1	1	0	0	2	2	2	5	0	9	2	0	0	0	0	8	4	1
Akhtar Jul	17	5	21	0	5	9	10	9	3	5	10	17	4	14	13	6	11	6	0	13	13	7	3	2	4	9	2	1	5	5	15	8	15	0	5	15	9	14	5	2	4	3	10	2	2	8	0	9	7	3	8	4	8	3	3	11	7	15	6	2	3	6	8	1	15	15
Abdollahpour May	4	24	5	0	2	5	6	3	3	1	5	6	4	2	5	4	5	3	0	5	6	3	0	0	1	13	2	0	3	3	4	4	2	0	1	4	3	6	4	1	2	3	4	1	1	4	0	3	3	0	4	0	5	1	0	5	3	5	3	1	0	5	5	1	6	6
AbdelMassih Sep	62	4	17	11	5	15	12	18	4	11	12	41	5	25	34	6	13	11	1	16	25	9	5	3	11	9	3	5	11	5	30	7	33	0	7	20	23	24	7	2	5	2	20	3	9	8	1	10	6	4	7	5	11	6	8	18	7	27	7	2	3	8	14	1	22	14
*This table displays the 66 included SRs in both axis and the absolute number of its primary studies overlap between two SRs (Only primary articles with doi were included in this table).
